# Inferring causal pathways between metabolic processes and liver fat accumulation: an IMI DIRECT study

**DOI:** 10.1101/2021.08.31.21262709

**Authors:** Naeimeh Atabaki-Pasdar, Hugo Pomares-Millan, Robert W Koivula, Andrea Tura, Andrew Brown, Ana Viñuela, Leandro Agudelo, Daniel Coral, Sabine van Oort, Kristine Allin, Elizaveta Chabanova, Henna Cederberg, Federico De Masi, Petra Elders, Juan Fernandez Tajes, Ian M Forgie, Tue H Hansen, Alison Heggie, Angus Jones, Tarja Kokkola, Anubha Mahajan, Timothy J McDonald, Donna McEvoy, Konstantinos Tsirigos, Harriet Teare, Jagadish Vangipurapu, Henrik Vestergaard, Jerzy Adamski, Joline WJ Beulens, Søren Brunak, Emmanouil Dermitzakis, Torben Hansen, Andrew T Hattersley, Markku Laakso, Oluf Pedersen, Martin Ridderstråle, Hartmut Ruetten, Femke Rutters, Jochen M Schwenk, Mark Walker, Giuseppe N Giordano, Mattias Ohlsson, Ramneek Gupta, Andrea Mari, Mark I McCarthy, E Louise Thomas, Jimmy D Bell, Imre Pavo, Ewan R Pearson, Paul W Franks

## Abstract

Type 2 diabetes (T2D) and non-alcoholic fatty liver disease (NAFLD) often co-occur. Defining causal pathways underlying this relationship may help optimize the prevention and treatment of both diseases. Thus, we assessed the strength and magnitude of the putative causal pathways linking dysglycemia and fatty liver, using a combination of causal inference methods.

Measures of glycemia, insulin dynamics, magnetic resonance imaging (MRI)-derived abdominal and liver fat content, serological biomarkers, lifestyle, and anthropometry were obtained in participants from the IMI DIRECT cohorts (n=795 with new onset T2D and 2234 individuals free from diabetes). UK Biobank (n=3641) was used for modelling and replication purposes. Bayesian networks were employed to infer causal pathways, with causal validation using two-sample Mendelian randomization.

Bayesian networks fitted to IMI DIRECT data identified higher basal insulin secretion rate (BasalISR) and MRI-derived excess visceral fat (VAT) accumulation as the features of dysmetabolism most likely to cause liver fat accumulation; the unconditional probability of fatty liver (>5%) increased significantly when conditioning on high levels of BasalISR and VAT (by 23%, 32% respectively; 40% for both). Analyses in UK Biobank yielded comparable results. MR confirmed most causal pathways predicted by the Bayesian networks.

Here, BasalISR had the highest causal effect on fatty liver predisposition, providing mechanistic evidence underpinning the established association of NAFLD and T2D. BasalISR may represent a pragmatic biomarker for NAFLD prediction in clinical practice.

## Supplemental table 2 for "Inferring causal pathways between metabolic processes and liver fat accumulation: an IMI DIRECT study"

### Sheet: DIRECT_All
from to strength direction	id.exposure	exposure	outcome_name	outcome_id	nsnp	b_IVW	se_IVW	pval_IVW	Q_IVW	Q_pval_IVW	b_MR_Egger	se_MR_Egger	pval_MR_Egger	Q_MR_Egger	Q_pval_MR_Egger	MR_Egger_intercept	MR_Egger_intercept_pval	consortium	pmid	population	sample_size	author	year	sex	or	or_lci95	or_uci95	p_fdr_corrected	MR–PRESSO global test p	Outlier-corrected p value
VAT Waist 1.000 0.965	-	-	-	-	-	-	-	-	-	-	-	-	-	-	-	-	-	-	-	-	-	-	-	-	-	-	-	-	-	-
VAT HDL 0.640 0.8750000	-	-	-	-	-	-	-	-	-	-	-	-	-	-	-	-	-	-	-	-	-	-	-	-	-	-	-	-	-	-
DBP VAT 0.630 0.7539683	-	-	-	-	-	-	-	-	-	-	-	-	-	-	-	-	-	-	-	-	-	-	-	-	-	-	-	-	-	-
VAT TG 0.915 0.8907104	-	-	-	-	-	-	-	-	-	-	-	-	-	-	-	-	-	-	-	-	-	-	-	-	-	-	-	-	-	-
99 VAT GGTP 0.765 0.9869281	-	-	-	-	-	-	-	-	-	-	-	-	-	-	-	-	-	-	-	-	-	-	-	-	-	-	-	-	-	-
80 VAT LiverFat 0.980 0.9438776	-	-	-	-	-	-	-	-	-	-	-	-	-	-	-	-	-	-	-	-	-	-	-	-	-	-	-	-	-	-
52 PancFat PancIron 1.000 0.6675000	-	-	-	-	-	-	-	-		-	-	-	-	-	-	-	-	-	-	-	-	-	-	-	-	-	-	-	-	-
68 PancFat TotGLP1min0 0.560 0.8839286	-	-	-	-	-	-	-	-		-	-	-	-	-	-	-	-	-	-	-	-	-	-	-	-	-	-	-	-	-
78 VAT PancFat 1.000 0.6575000	-	-	-	-	-	-	-	-		-	-	-	-	-	-	-	-	-	-	-	-	-	-	-	-	-	-	-	-	-
93 VAT TotGLP1min0 0.905 0.9530387	-	-	-	-	-	-	-	-		-	-	-	-	-	-	-	-	-	-	-	-	-	-	-	-	-	-	-	-	-
101 SAT LiverIron 0.890 0.7191011	-	-	-	-	-	-	-	-		-	-	-	-	-	-	-	-	-	-	-	-	-	-	-	-	-	-	-	-	-
118 SAT TotGLP1min0 0.980 0.6887755	-	-	-	-	-	-	-	-		-	-	-	-	-	-	-	-	-	-	-	-	-	-	-	-	-	-	-	-	-
120 SAT HDL 0.960 0.5260417	-	-	-	-	-	-	-	-		-	-	-	-	-	-	-	-	-	-	-	-	-	-	-	-	-	-	-	-	-
126 LiverFat LiverIron 1.000 0.9875000	-	-	-	-	-	-	-	-		-	-	-	-	-	-	-	-	-	-	-	-	-	-	-	-	-	-	-	-	-
147 LiverFat ALT 0.975 0.8820513	-	-	-	-	-	-	-	-		-	-	-	-	-	-	-	-	-	-	-	-	-	-	-	-	-	-	-	-	-
149 LiverFat GGTP 0.720 0.9722222	-	-	-	-	-	-	-	-		-	-	-	-	-	-	-	-	-	-	-	-	-	-	-	-	-	-	-	-	-
180 BMI SAT 1.000 0.9925000	-	-	-	-	-	-	-	-		-	-	-	-	-	-	-	-	-	-	-	-	-	-	-	-	-	-	-	-	-
205 SBP SAT 0.505 0.9405941	-	-	-	-	-	-	-	-		-	-	-	-	-	-	-	-	-	-	-	-	-	-	-	-	-	-	-	-	-
251 HbA1c LiverIron 0.825 0.9696970	-	-	-	-	-	-	-	-		-	-	-	-	-	-	-	-	-	-	-	-	-	-	-	-	-	-	-	-	-
253 HbA1c PancFat 0.685 0.6094891	-	-	-	-	-	-	-	-		-	-	-	-	-	-	-	-	-	-	-	-	-	-	-	-	-	-	-	-	-
264 HbA1c TwoInsulin 0.565 0.8185841	-	-	-	-	-	-	-	-		-	-	-	-	-	-	-	-	-	-	-	-	-	-	-	-	-	-	-	-	-
275 HbA1c GlucoseSens 1.000 0.8025000	-	-	-	-	-	-	-	-		-	-	-	-	-	-	-	-	-	-	-	-	-	-	-	-	-	-	-	-	-
281 Glucose LiverFat 0.735 0.9523810	-	-	-	-	-	-	-	-		-	-	-	-	-	-	-	-	-	-	-	-	-	-	-	-	-	-	-	-	-
300 Glucose GlucoseSens 1.000 0.8100000	-	-	-	-	-	-	-	-		-	-	-	-	-	-	-	-	-	-	-	-	-	-	-	-	-	-	-	-	-
309 TwoGlucose SBP 0.885 0.6694915	-	-	-	-	-	-	-	-		-	-	-	-	-	-	-	-	-	-	-	-	-	-	-	-	-	-	-	-	-
337 Insulin Glucose 0.755 0.5231788	-	-	-	-	-	-	-	-		-	-	-	-	-	-	-	-	-	-	-	-	-	-	-	-	-	-	-	-	-
339 Insulin TwoInsulin 0.945 0.9338624	-	-	-	-	-	-	-	-		-	-	-	-	-	-	-	-	-	-	-	-	-	-	-	-	-	-	-	-	-
342 Insulin Clins 1.000 0.9225000	-	-	-	-	-	-	-	-		-	-	-	-	-	-	-	-	-	-	-	-	-	-	-	-	-	-	-	-	-
356 TwoInsulin LiverFat 0.830 0.9427711	-	-	-	-	-	-	-	-		-	-	-	-	-	-	-	-	-	-	-	-	-	-	-	-	-	-	-	-	-
357 TwoInsulin Waist 0.870 0.7241379	-	-	-	-	-	-	-	-		-	-	-	-	-	-	-	-	-	-	-	-	-	-	-	-	-	-	-	-	-
363 TwoInsulin TwoGlucose 1.000 0.9800000	-	-	-	-	-	-	-	-		-	-	-	-	-	-	-	-	-	-	-	-	-	-	-	-	-	-	-	-	-
366 TwoInsulin OGIS 1.000 0.9675000	-	-	-	-	-	-	-	-		-	-	-	-	-	-	-	-	-	-	-	-	-	-	-	-	-	-	-	-	-
367 TwoInsulin Clins 0.985 0.5152284	-	-	-	-	-	-	-	-		-	-	-	-	-	-	-	-	-	-	-	-	-	-	-	-	-	-	-	-	-
368 TwoInsulin TotGLP1min0 0.535 0.9345794	-	-	-	-	-	-	-	-		-	-	-	-	-	-	-	-	-	-	-	-	-	-	-	-	-	-	-	-	-
379 BasalISR VAT 1.000 0.6950000	-	-	-	-	-	-	-	-		-	-	-	-	-	-	-	-	-	-	-	-	-	-	-	-	-	-	-	-	-
381 BasalISR LiverFat 1.000 0.9700000	-	-	-	-	-	-	-	-		-	-	-	-	-	-	-	-	-	-	-	-	-	-	-	-	-	-	-	-	-
388 BasalISR TwoGlucose 0.975 0.9743590	-	-	-	-	-	-	-	-		-	-	-	-	-	-	-	-	-	-	-	-	-	-	-	-	-	-	-	-	-
393 BasalISR TotGLP1min0 0.905 0.9640884	-	-	-	-	-	-	-	-		-	-	-	-	-	-	-	-	-	-	-	-	-	-	-	-	-	-	-	-	-
396 BasalISR TG 1.000 0.9650000	-	-	-	-	-	-	-	-		-	-	-	-	-	-	-	-	-	-	-	-	-	-	-	-	-	-	-	-	-
400 BasalISR GlucoseSens 0.990 0.5858586	-	-	-	-	-	-	-	-		-	-	-	-	-	-	-	-	-	-	-	-	-	-	-	-	-	-	-	-	-
404 OGIS VAT 0.635 0.5984252	-	-	-	-	-	-	-	-		-	-	-	-	-	-	-	-	-	-	-	-	-	-	-	-	-	-	-	-	-
406 OGIS LiverFat 0.590 0.7966102	-	-	-	-	-	-	-	-		-	-	-	-	-	-	-	-	-	-	-	-	-	-	-	-	-	-	-	-	-
407 OGIS Waist 0.755 0.6754967	-	-	-	-	-	-	-	-		-	-	-	-	-	-	-	-	-	-	-	-	-	-	-	-	-	-	-	-	-
413 OGIS TwoGlucose 1.000 0.9800000	-	-	-	-	-	-	-	-		-	-	-	-	-	-	-	-	-	-	-	-	-	-	-	-	-	-	-	-	-
416 OGIS BasalISR 0.995 0.7010050	-	-	-	-	-	-	-	-		-	-	-	-	-	-	-	-	-	-	-	-	-	-	-	-	-	-	-	-	-
422 OGIS ALT 0.970 1.0000000	-	-	-	-	-	-	-	-		-	-	-	-	-	-	-	-	-	-	-	-	-	-	-	-	-	-	-	-	-
425 OGIS GlucoseSens 0.950 0.6052632	-	-	-	-	-	-	-	-		-	-	-	-	-	-	-	-	-	-	-	-	-	-	-	-	-	-	-	-	-
429 Clins VAT 0.650 0.6153846	-	-	-	-	-	-	-	-		-	-	-	-	-	-	-	-	-	-	-	-	-	-	-	-	-	-	-	-	-
438 Clins TwoGlucose 0.980 1.0000000	-	-	-	-	-	-	-	-		-	-	-	-	-	-	-	-	-	-	-	-	-	-	-	-	-	-	-	-	-
441 Clins BasalISR 0.745 0.9228188	-	-	-	-	-	-	-	-		-	-	-	-	-	-	-	-	-	-	-	-	-	-	-	-	-	-	-	-	-
442 Clins OGIS 1.000 0.9775000	-	-	-	-	-	-	-	-		-	-	-	-	-	-	-	-	-	-	-	-	-	-	-	-	-	-	-	-	-
447 Clins ALT 0.510 0.9705882	-	-	-	-	-	-	-	-		-	-	-	-	-	-	-	-	-	-	-	-	-	-	-	-	-	-	-	-	-
448 Clins AST 0.605 0.9834711	-	-	-	-	-	-	-	-		-	-	-	-	-	-	-	-	-	-	-	-	-	-	-	-	-	-	-	-	-
450 Clins GlucoseSens 0.765 0.6960784	-	-	-	-	-	-	-	-		-	-	-	-	-	-	-	-	-	-	-	-	-	-	-	-	-	-	-	-	-
469 TotGLP1min0 Glucagonmin0 1.000 0.9600000	-	-	-	-	-	-	-	-		-	-	-	-	-	-	-	-	-	-	-	-	-	-	-	-	-	-	-	-	-
472 TotGLP1min0 ALT 0.700 0.6714286	-	-	-	-	-	-	-	-		-	-	-	-	-	-	-	-	-	-	-	-	-	-	-	-	-	-	-	-	-
638 GlucoseSens TwoGlucose 1.000 0.8000000	-	-	-	-	-	-	-	-		-	-	-	-	-	-	-	-	-	-	-	-	-	-	-	-	-	-	-	-	-
644 GlucoseSens TotGLP1min0 0.765 0.5882353	-	-	-	-	-	-	-	-		-	-	-	-	-	-	-	-	-	-	-	-	-	-	-	-	-	-	-	-	-
181 BMI LiverFat 0.650 0.8923077	-	-	-	-	-	-	-	-		-	-	-	-	-	-	-	-	-	-	-	-	-	-	-	-	-	-	-	-
573 ALT AST 1.000 0.9950000	ukb-d-30620_irnt	Alanine aminotransferase	Aspartate aminotransferase levels	ebi-a-GCST005064	69	0.198542	0.0252389	3.6468e-15	104.925	0.00270998	0.0726185	0.0325982	0.0292642	75.2163	0.229728	0.005	<0.001	NA	28887542	European	9463	Prins BP	2017	NA	1.07532	1.00876	1.14627	1.99103e-14	0.0017	1.77827e-13
599 AST GGTP 1.000 0.9350000	ukb-d-30650_irnt	Aspartate aminotransferase	Gamma glutamyl transferase levels	ebi-a-GCST005069	95	0.200226	0.0389659	2.76949e-07	210.355	6.82764e-11	0.0903392	0.0732746	0.220726	203.551	3.09552e-10	0.004	0.039	NA	28887542	European	9747	Prins BP	2017	NA	1.09455	0.948115	1.26359	1.14326e-06	0.0001	9.0297e-08
597 AST TG 0.610 0.7295082	ukb-d-30650_irnt	Aspartate aminotransferase	Triglycerides	ebi-a-GCST002216	128	0.133172	0.0898995	0.138515	2750.09	0	-0.403138	0.228895	0.0806238	2616.31	0	0.007	0.152	NA	24097068	European	94595	Willer CJ	2013	NA	0.66822	0.426658	1.04655	0.24294
596 AST HDL 0.950 0.8684211	ukb-d-30650_irnt	Aspartate aminotransferase	HDL cholesterol	ebi-a-GCST002223	3	0.301142	0.160469	0.0605678	5.53791	0.0627275	-0.855205	0.511647	0.343234	0.241971	0.622786	0.077	0.001	GIANT	25673413	European	322154	Locke AE	2015	Males and Females	0.425196	0.155979	1.15908	0.121675
184 BMI DBP 0.570 0.6403509	ieu-a-835	Body mass index	Diastolic blood pressure automated reading	ukb-a-359	68	0.129171	0.0306466	2.49935e-05	397.989	1.54602e-48	-0.0783285	0.0869205	0.370785	362.611	1.55833e-42	0.005	0.009	Neale Lab		European	317756	Neale	2017	Males and Females	0.924661	0.77982	1.0964	9.50596e-05	0.0001	2.46803e-09
286 Glucose HbA1c 1.000 0.5250000	ebi-a-GCST005186	Fasting blood glucose	HbA1C	ieu-b-103	19	0.397003	0.0435823	8.2944e-20	42.2782	0.00101109	0.608066	0.0844144	1.4765e-06	29.0341	0.0342127	-0.003	0.258	MAGIC	20858683	European	46368	Soranzo N	2010	Males and Females	1.83688	1.55677	2.16738	5.15166e-19	0.0024	1.24754e-07
283 Glucose BMI 0.520 0.9278846	ebi-a-GCST005186	Fasting blood glucose	Body mass index	ieu-a-835	22	-0.0796217	0.054444	0.143618	123.886	1.37692e-16	0.00143034	0.115466	0.990239	120.063	2.77555e-16	-0.003	0.425	GIANT	25673413	European	322154	Locke AE	2015	Males and Females	1.00143	0.79861	1.25576	0.251239	0.0001	0.142441
291 Glucose OGIS 1.000 0.9975000	ebi-a-GCST005186	Fasting blood glucose	Insulin secretion rate	ebi-a-GCST004488	21	0.353519	0.512783	0.490564	67.793	4.15821e-07	3.00932	0.846887	0.00212184	40.5265	0.00278921	-0.113	<0.001	NA	28490609	European	527	Wood AR	2017	NA	20.2736	3.85519	106.614	0.615022
295 Glucose HDL 0.775 0.9387097	ebi-a-GCST005186	Fasting blood glucose	HDL cholesterol	ebi-a-GCST002223	19	0.0484725	0.102354	0.635803	221.361	5.14515e-37	-0.0657756	0.241405	0.788543	217.83	7.25365e-37	0.133	0.2	NA	24097068	European	94595	Willer CJ	2013	NA	0.936341	0.583372	1.50287	0.731814	0.0001	0.0480829
333 Insulin BMI 0.930 0.6827957	ebi-a-GCST005185	Fasting blood insulin	Body mass index	ieu-a-835	22	-0.0796217	0.054444	0.143618	123.886	1.37692e-16	0.00143034	0.115466	0.990239	120.063	2.77555e-16	0.028	0.021	GIANT	25673413	European	322154	Locke AE	2015	Males and Females	1.00143	0.79861	1.25576	0.251239	0.0001	0.142441
332 Insulin Waist 0.740 0.9459459	ebi-a-GCST005185	Fasting blood insulin	Waist circumference	ieu-a-61	3	0.29864	0.10669	0.00512397	1.35987	0.50665	-0.145513	0.567043	0.840083	0.723825	0.394892	0.011	0.425	GIANT	25673412	European	232101	Shungin D	2015	Males and Females	0.864578	0.28453	2.62713	0.0137112	0.0001	NA
346 Insulin TG 0.800 0.9937500	ebi-a-GCST005185	Fasting blood insulin	Triglycerides	ebi-a-GCST002216	3	-1.77341	2.06648	0.390794	778.444	9.18516e-170	13.337	2.41799	0.114178	18.7678	1.47638e-05	-0.361	<0.001	NA	24097068	European	94595	Willer CJ	2013	NA	619705	5419.41	7.08628e+07	0.523896
340 Insulin BasalISR 1.000 0.9425000	ebi-a-GCST005185	Fasting blood insulin	Insulin secretion rate	ebi-a-GCST004488	3	0.850265	1.25778	0.499036	0.180744	0.913591	-0.998777	6.60983	0.904526	0.0995488	0.752372	0.044	0.776	NA	28490609	European	527	Wood AR	2017	NA	0.368329	8.70638e-07	155824	0.622524
345 Insulin HDL 0.815 0.9815951	ebi-a-GCST005185	Fasting blood insulin	HDL cholesterol	ebi-a-GCST002223	3	-0.542848	0.957271	0.570661	158.101	4.66338e-35	-6.1005	4.50017	0.404613	61.2649	4.98902e-15	0.133	0.209	NA	24097068	European	94595	Willer CJ	2013	NA	0.00224174	3.31101e-07	15.1779	0.681371
341 Insulin OGIS 0.955 0.9973822	ebi-a-GCST005185	Fasting blood insulin	Modified Stumvoll Insulin Sensitivity Index (model adjusted for BMI)	ebi-a-GCST003658	3	0.180549	0.38225	0.636689	3.59572	0.165653	0.876532	2.79114	0.806285	3.37801	0.0660716	-0.017	0.8	NA	27416945	European	16753	Walford GA	2016	NA	2.40255	0.0101112	570.878	0.731814
262 HbA1c TwoGlucose 1.000 0.8825000	ieu-b-103	HbA1C	Two-hour glucose challenge	ebi-a-GCST000569	11	0.389302	0.342079	0.255101	24.5074	0.00636175	-0.0130021	1.05381	0.990425	24.067	0.00419662	0.014	0.685	NA	20081857	European	15234	Saxena R	2010	NA	0.987082	0.125122	7.78706	0.388097	0.007	0.618099
520 HDL Glucagonmin0 0.970 0.9536082	ebi-a-GCST002223	HDL cholesterol	Glucagon	prot-c-4891_50_1	46	-0.153979	0.143157	0.282108	52.1979	0.214434	-0.291916	0.222284	0.195904	51.4247	0.205799	0.003	0.826	NA	28240269	European		Suhre K	2019	Males and Females	0.746831	0.48307	1.15461	0.413574	0.413574
209 SBP DBP 1.000 0.7500000	ukb-a-360	Systolic blood pressure automated reading	Diastolic blood pressure automated reading	ukb-a-359	164	0.642201	0.0386777	6.53056e-62	2019.6	0	0.751171	0.125862	1.46481e-08	2009.34	0	-0.002	0.381	Neale Lab		European	317756	Neale	2017	Males and Females	2.11948	1.65613	2.71247	5.97458e-61	0.0001	NA
546 TG HDL 1.000 0.8950000	ebi-a-GCST002216	Triglycerides	HDL cholesterol	ebi-a-GCST002223	54	-0.481257	0.12952	0.000202648	7291.83	0	-0.372709	0.214489	0.0881906	7235.37	0	-0.007	0.524	NA	24097068	European	94595	Willer CJ	2013	NA	0.688866	0.452437	1.04885	0.000703552	0.0001	9.39093e-15
549 TG GGTP 0.865 0.6820809	ebi-a-GCST002216	Triglycerides	Gamma glutamyl transferase levels	ebi-a-GCST005069	18	0.0667793	0.025832	0.0097339	28.4938	0.0394885	0.12198	0.0461864	0.0177916	25.2911	0.0648553	-0.005	0.155	NA	28887542	European	9747	Prins BP	2017	NA	1.12973	1.03195	1.23677	0.024589	0.0001	NA
157 Waist BMI 1.000 0.9425000	ieu-a-61	Waist circumference	Body mass index	ieu-a-835	41	0.999447	0.0331856	2.9087e-199	110.033	1.85783e-08	1.37177	0.101003	2.28827e-16	79.801	0.000126557	-0.008	0.297	GIANT	25673413	European	322154	Locke AE	2015	Males and Females	3.94232	3.23428	4.80538	4.10248e-198	0.1302	NA
170 Waist HDL 0.560 0.9285714	ieu-a-61	Waist circumference	HDL cholesterol	ebi-a-GCST002223	39	-0.312215	0.0472	3.72272e-11	160.356	5.67806e-17	-0.223863	0.166549	0.187092	159.039	4.50574e-17	-0.003	0.297	NA	24097068	European	94595	Willer CJ	2013	NA	0.799425	0.576777	1.10802	1.78743e-10	0.0001	2.89507e-13
169 Waist Glucagonmin0 0.785 0.9936306	ieu-a-61	Waist circumference	Glucagon	prot-c-4891_50_1	20	0.221021	0.442746	0.617635	16.2489	0.640613	2.03273	1.59816	0.219589	14.8569	0.671765	-0.05	0.031	NA	28240269	European		Suhre K	2019	Males and Females	7.63487	0.332985	175.057	0.722261

### Sheet: DIRECT_Non-diabetes
from to strength direction	id.exposure	exposure	outcome_name	outcome_id	nsnp	b_IVW	se_IVW	pval_IVW	Q_IVW	Q_pval_IVW	b_MR_Egger	se_MR_Egger	pval_MR_Egger	Q_MR_Egger	Q_pval_MR_Egger	consortium	pmid	population	sample_size	author	year	sex	or	or_lci95	or_uci95	p_fdr_corrected	MR–PRESSO global test p	Outlier-corrected p value
21 LiverIron TG 0.655 0.7900763	-	-	-	-	-	-	-	-		-	-	-	-	-	-	-	-	-	-	-	-	-	-	-	-	-	-
31 PancIron Waist 0.510 0.8529412	-	-	-	-	-	-	-	-		-	-	-	-	-	-	-	-	-	-	-	-	-	-	-	-	-	-
52 PancFat PancIron 1.000 0.8675000	-	-	-	-	-	-	-	-		-	-	-	-	-	-	-	-	-	-	-	-	-	-	-	-	-	-
68 PancFat TotGLP1min0 0.510 0.7156863	-	-	-	-	-	-	-	-		-	-	-	-	-	-	-	-	-	-	-	-	-	-	-	-	-	-
78 VAT PancFat 1.000 0.9875000	-	-	-	-	-	-	-	-		-	-	-	-	-	-	-	-	-	-	-	-	-	-	-	-	-	-
93 VAT TotGLP1min0 0.905 0.7845304	-	-	-	-	-	-	-	-		-	-	-	-	-	-	-	-	-	-	-	-	-	-	-	-	-	-
118 SAT TotGLP1min0 0.720 0.5208333	-	-	-	-	-	-	-	-		-	-	-	-	-	-	-	-	-	-	-	-	-	-	-	-	-	-
126 LiverFat LiverIron 1.000 0.8375000	-	-	-	-	-	-	-	-		-	-	-	-	-	-	-	-	-	-	-	-	-	-	-	-	-	-
147 LiverFat ALT 0.870 0.9425287	-	-	-	-	-	-	-	-		-	-	-	-	-	-	-	-	-	-	-	-	-	-	-	-	-	-
180 BMI SAT 1.000 0.9700000	-	-	-	-	-	-	-	-		-	-	-	-	-	-	-	-	-	-	-	-	-	-	-	-	-	-
289 Glucose TwoInsulin 0.765 0.9444444	-	-	-	-	-	-	-	-		-	-	-	-	-	-	-	-	-	-	-	-	-	-	-	-	-	-
292 Glucose Clins 0.765 0.9901961	-	-	-	-	-	-	-	-		-	-	-	-	-	-	-	-	-	-	-	-	-	-	-	-	-	-
293 Glucose TotGLP1min0 0.845 0.8165680	-	-	-	-	-	-	-	-		-	-	-	-	-	-	-	-	-	-	-	-	-	-	-	-	-	-
309 TwoGlucose SBP 0.700 0.8535714	-	-	-	-	-	-	-	-		-	-	-	-	-	-	-	-	-	-	-	-	-	-	-	-	-	-
313 TwoGlucose Insulin 0.670 0.8246269	-	-	-	-	-	-	-	-		-	-	-	-	-	-	-	-	-	-	-	-	-	-	-	-	-	-
314 TwoGlucose TwoInsulin 1.000 0.8850000	-	-	-	-	-	-	-	-		-	-	-	-	-	-	-	-	-	-	-	-	-	-	-	-	-	-
315 TwoGlucose BasalISR 0.665 0.8721805	-	-	-	-	-	-	-	-		-	-	-	-	-	-	-	-	-	-	-	-	-	-	-	-	-	-
316 TwoGlucose OGIS 0.540 0.8750000	-	-	-	-	-	-	-	-		-	-	-	-	-	-	-	-	-	-	-	-	-	-	-	-	-	-
317 TwoGlucose Clins 0.845 0.8846154	-	-	-	-	-	-	-	-		-	-	-	-	-	-	-	-	-	-	-	-	-	-	-	-	-	-
321 TwoGlucose TG 0.655 0.8244275	-	-	-	-	-	-	-	-		-	-	-	-	-	-	-	-	-	-	-	-	-	-	-	-	-	-
342 Insulin Clins 1.000 0.6775000	-	-	-	-	-	-	-	-		-	-	-	-	-	-	-	-	-	-	-	-	-	-	-	-	-	-
357 TwoInsulin Waist 0.785 0.8280255	-	-	-	-	-	-	-	-		-	-	-	-	-	-	-	-	-	-	-	-	-	-	-	-	-	-
364 TwoInsulin Insulin 0.795 0.9371069	-	-	-	-	-	-	-	-		-	-	-	-	-	-	-	-	-	-	-	-	-	-	-	-	-	-
365 TwoInsulin BasalISR 0.755 0.6854305	-	-	-	-	-	-	-	-		-	-	-	-	-	-	-	-	-	-	-	-	-	-	-	-	-	-
366 TwoInsulin OGIS 1.000 0.8025000	-	-	-	-	-	-	-	-		-	-	-	-	-	-	-	-	-	-	-	-	-	-	-	-	-	-
367 TwoInsulin Clins 0.955 0.7460733	-	-	-	-	-	-	-	-		-	-	-	-	-	-	-	-	-	-	-	-	-	-	-	-	-	-
379 BasalISR VAT 0.995 0.9924623	-	-	-	-	-	-	-	-		-	-	-	-	-	-	-	-	-	-	-	-	-	-	-	-	-	-
381 BasalISR LiverFat 0.985 0.9949239	-	-	-	-	-	-	-	-		-	-	-	-	-	-	-	-	-	-	-	-	-	-	-	-	-	-
393 BasalISR TotGLP1min0 1.000 0.9975000	-	-	-	-	-	-	-	-		-	-	-	-	-	-	-	-	-	-	-	-	-	-	-	-	-	-
395 BasalISR HDL 0.730 0.9863014	-	-	-	-	-	-	-	-		-	-	-	-	-	-	-	-	-	-	-	-	-	-	-	-	-	-
396 BasalISR TG 0.995 0.9824121	-	-	-	-	-	-	-	-		-	-	-	-	-	-	-	-	-	-	-	-	-	-	-	-	-	-
397 BasalISR ALT 0.605 1.0000000	-	-	-	-	-	-	-	-		-	-	-	-	-	-	-	-	-	-	-	-	-	-	-	-	-	-
399 BasalISR GGTP 0.525 1.0000000	-	-	-	-	-	-	-	-		-	-	-	-	-	-	-	-	-	-	-	-	-	-	-	-	-	-
404 OGIS VAT 0.815 0.9018405	-	-	-	-	-	-	-	-		-	-	-	-	-	-	-	-	-	-	-	-	-	-	-	-	-	-
411 OGIS HbA1c 0.690 0.9855072	-	-	-	-	-	-	-	-		-	-	-	-	-	-	-	-	-	-	-	-	-	-	-	-	-	-
414 OGIS Insulin 0.780 0.7051282	-	-	-	-	-	-	-	-		-	-	-	-	-	-	-	-	-	-	-	-	-	-	-	-	-	-
416 OGIS BasalISR 0.885 0.8079096	-	-	-	-	-	-	-	-		-	-	-	-	-	-	-	-	-	-	-	-	-	-	-	-	-	-
417 OGIS Clins 1.000 0.7425000	-	-	-	-	-	-	-	-		-	-	-	-	-	-	-	-	-	-	-	-	-	-	-	-	-	-
441 Clins BasalISR 0.870 0.5431034	-	-	-	-	-	-	-	-		-	-	-	-	-	-	-	-	-	-	-	-	-	-	-	-	-	-
469 TotGLP1min0 Glucagonmin0 1.000 0.9900000	-	-	-	-	-	-	-	-		-	-	-	-	-	-	-	-	-	-	-	-	-	-	-	-	-	-
505 HDL SAT 0.890 0.8258427	-	-	-	-	-	-	-	-		-	-	-	-	-	-	-	-	-	-	-	-	-	-	-	-	-	-
580 AST SAT 0.515 0.6504854	-	-	-	-	-	-	-	-		-	-	-	-	-	-	-	-	-	-	-	-	-	-	-	-	-	-
636 GlucoseSens HbA1c 0.710 0.9295775	-	-	-	-	-	-	-	-		-	-	-	-	-	-	-	-	-	-	-	-	-	-	-	-	-	-
637 GlucoseSens Glucose 1.000 0.5900000	-	-	-	-	-	-	-	-		-	-	-	-	-	-	-	-	-	-	-	-	-	-	-	-	-	-
640 GlucoseSens TwoInsulin 0.775 0.9387097	-	-	-	-	-	-	-	-		-	-	-	-	-	-	-	-	-	-	-	-	-	-	-	-	-	-
641 GlucoseSens BasalISR 0.745 0.9194631	-	-	-	-	-	-	-	-		-	-	-	-	-	-	-	-	-	-	-	-	-	-	-	-	-	-
642 GlucoseSens OGIS 0.965 0.9326425	-	-	-	-	-	-	-	-		-	-	-	-	-	-	-	-	-	-	-	-	-	-	-	-	-	-
644 GlucoseSens TotGLP1min0 0.580 0.9482759	-	-	-	-	-	-	-	-		-	-	-	-	-	-	-	-	-	-	-	-	-	-	-	-	-	-
650 GlucoseSens GGTP 0.575 0.9391304	-	-	-	-	-	-	-	-		-	-	-	-	-	-	-	-	-	-	-	-	-	-	-	-	-	-
98 VAT AST 0.595 1.0000000	-	-	-	-	-	-	-	-		-	-	-	-	-	-	-	-	-	-	-	-	-	-	-	-	-	-	1.77827e-13
95 VAT HDL 0.680 0.7867647	-	-	-	-	-	-	-	-		-	-	-	-	-	-	-	-	-	-	-	-	-	-	-	-	-	-
80 VAT LiverFat 0.995 0.7587940	-	-	-	-	-	-	-	-		-	-	-	-	-	-	-	-	-	-	-	-	-	-	-	-	-	-	NA
96 VAT TG 0.605 0.7685950	-	-	-	-	-	-	-	-		-	-	-	-	-	-	-	-	-	-	-	-	-	-	-	-	-	-
279 Glucose VAT 0.570 1.0000000	-	-	-	-	-	-	-	-		-	-	-	-	-	-	-	-	-	-	-	-	-	-	-	-	-	-	2.46803e-09
83 VAT SBP 0.630 0.6746032	-	-	-	-	-	-	-	-		-	-	-	-	-	-	-	-	-	-	-	-	-	-	-	-	-	-
81 VAT Waist 1.000 0.9750000	-	-	-	-	-	-	-	-		-	-	-	-	-	-	-	-	-	-	-	-	-	-	-	-	-	-
573 ALT AST 1.000 0.9950000	ukb-d-30620_irnt	Alanine aminotransferase	Aspartate aminotransferase levels	ebi-a-GCST005064	69	0.198542	0.0252389	3.6468e-15	104.925	0.00270998	0.0726185	0.0325982	0.0292642	75.2163	0.229728	NA	28887542	European	9463	Prins BP	2017	NA	1.07532	1.00876	1.14627	1.99103e-14	0.0017
157 Waist BMI 1.000 0.9875000	ieu-a-61	Waist circumference	Body mass index	ieu-a-835	41	0.999447	0.0331856	2.9087e-199	110.033	1.85783e-08	1.37177	0.101003	2.28827e-16	79.801	0.000126557	GIANT	25673413	European	322154	Locke AE	2015	Males and Females	3.94232	3.23428	4.80538	4.10248e-198	0.1302
184 BMI DBP 0.645 0.7286822	ieu-a-835	Body mass index	Diastolic blood pressure automated reading	ukb-a-359	68	0.129171	0.0306466	2.49935e-05	397.989	1.54602e-48	-0.0783285	0.0869205	0.370785	362.611	1.55833e-42	Neale Lab		European	317756	Neale	2017	Males and Females	0.924661	0.77982	1.0964	9.50596e-05	0.0001
209 SBP DBP 1.000 0.7925000	ukb-a-360	Systolic blood pressure automated reading	Diastolic blood pressure automated reading	ukb-a-359	164	0.642201	0.0386777	6.53056e-62	2019.6	0	0.751171	0.125862	1.46481e-08	2009.34	0	Neale Lab		European	317756	Neale	2017	Males and Females	2.11948	1.65613	2.71247	5.97458e-61
560 ALT DBP 0.695 0.8633094	ukb-d-30620_irnt	Alanine aminotransferase	Diastolic blood pressure automated reading	ukb-a-359	182	0.0724891	0.0206141	0.000437304	962.063	1.09697e-106	-0.0162572	0.0401256	0.685842	928.158	4.51046e-101	Neale Lab		European	317756	Neale	2017	Males and Females	0.983874	0.909461	1.06438	0.00143716		9.39093e-15
599 AST GGTP 0.715 0.8531469	ukb-d-30650_irnt	Aspartate aminotransferase	Diastolic blood pressure automated reading	ukb-a-359	215	0.0325359	0.0193857	0.0932799	1284.36	5.446e-152	0.000746177	0.0392254	0.984841	1279.14	1.96017e-151	Neale Lab		European	317756	Neale	2017	Males and Females	1.00075	0.92669	1.08072	0.171605
520 HDL Glucagonmin0 0.905 0.9613260	ebi-a-GCST002223	HDL cholesterol	Glucagon	prot-c-4891_50_1	46	-0.153979	0.143157	0.282108	52.1979	0.214434	-0.291916	0.222284	0.195904	51.4247	0.205799	NA	28240269	European		Suhre K	2019	Males and Females	0.746831	0.48307	1.15461	0.413574
272 HbA1c ALT 0.710 0.6338028	ukb-d-30620_irnt	Alanine aminotransferase	HbA1C	ieu-b-103	108	0.025926	0.0225661	0.250601	183.179	6.4391e-06	0.0226666	0.0533714	0.671919	183.171	4.83813e-06	MAGIC	20858683	European	46368	Soranzo N	2010	Males and Females	1.02293	0.921326	1.13573	0.38471
546 TG HDL 1.000 0.5150000	ebi-a-GCST002216	Triglycerides	HDL cholesterol	ebi-a-GCST002223	54	-0.481257	0.12952	0.000202648	7291.83	0	-0.372709	0.214489	0.0881906	7235.37	0	NA	24097068	European	94595	Willer CJ	2013	NA	0.688866	0.452437	1.04885	0.000703552	0.0001
220 SBP HDL 0.520 0.5288462	ukb-a-360	Systolic blood pressure automated reading	HDL cholesterol	ebi-a-GCST002223	102	-0.0910922	0.0503753	0.0705642	424.098	3.54079e-41	-0.0185208	0.170221	0.913576	423.254	2.36627e-41	NA	24097068	European	94595	Willer CJ	2013	NA	0.98165	0.703171	1.37041	0.136491	0.0001	0.406657
596 AST HDL 0.770 0.6103896	ukb-d-30650_irnt	Aspartate aminotransferase	HDL cholesterol	ebi-a-GCST002223	128	-0.142688	0.108566	0.188747	3813.48	0	0.413564	0.277997	0.13934	3676.34	0	NA	24097068	European	94595	Willer CJ	2013	NA	1.5122	0.876946	2.60762	0.312425
340 Insulin BasalISR 1.000 0.9175000	ebi-a-GCST005185	Fasting blood insulin	Insulin secretion rate	ebi-a-GCST004488	3	0.850265	1.25778	0.499036	0.180744	0.913591	-0.998777	6.60983	0.904526	0.0995488	0.752372	NA	28490609	European	527	Wood AR	2017	NA	0.368329	8.70638e-07	155824	0.622524
291 Glucose OGIS 1.000 0.9625000	ebi-a-GCST005186	Fasting blood glucose	Insulin secretion rate	ebi-a-GCST004488	21	0.353519	0.512783	0.490564	67.793	4.15821e-07	3.00932	0.846887	0.00212184	40.5265	0.00278921	NA	28490609	European	527	Wood AR	2017	NA	20.2736	3.85519	106.614	0.615022		0.027314
332 Insulin Waist 0.615 1.0000000	ebi-a-GCST005185	Fasting blood insulin	Two-hour glucose challenge	ebi-a-GCST000569	3	-1.88509	1.70429	0.268691	18.4362	9.92271e-05	6.05286	9.83522	0.648786	11.0027	0.000909817	NA	20081857	Mixed	15234	Saxena R	2010	NA	425.326	1.8064e-06	1.00145e+11	0.401109
287 Glucose TwoGlucose 0.920 0.5815217	ebi-a-GCST005186	Fasting blood glucose	Two-hour glucose challenge	ebi-a-GCST000569	22	0.481487	0.335866	0.151695	133.66	2.11074e-18	0.743348	0.711758	0.308768	132.492	1.32611e-18	NA	20081857	Mixed	15234	Saxena R	2010	NA	2.10296	0.521161	8.48579	0.262653	0.0001

### Sheet: DIRECT_Diabetes
from to strength direction	id.exposure	exposure	outcome_name	outcome_id	nsnp	b_IVW	se_IVW	pval_IVW	Q_IVW	Q_pval_IVW	b_MR_Egger	se_MR_Egger	pval_MR_Egger	Q_MR_Egger	Q_pval_MR_Egger	consortium	pmid	population	sample_size	author	year	sex	or	or_lci95	or_uci95	p_fdr_corrected	MR–PRESSO global test p	Outlier-corrected p value
42 PancIron Clins 0.615 0.7032520	-	-	-	-	-	-	-	-		-	-	-	-	-	-	-	-	-	-	-	-	-	-	-	-	-	-
45 PancIron HDL 0.500 0.6500000	-	-	-	-	-	-	-	-		-	-	-	-	-	-	-	-	-	-	-	-	-	-	-	-	-	-
53 PancFat VAT 0.790 0.5126582	-	-	-	-	-	-	-	-		-	-	-	-	-	-	-	-	-	-	-	-	-	-	-	-	-	-
60 PancFat HbA1c 0.600 0.5625000	-	-	-	-	-	-	-	-		-	-	-	-	-	-	-	-	-	-	-	-	-	-	-	-	-	-
93 VAT TotGLP1min0 0.500 0.8000000	-	-	-	-	-	-	-	-		-	-	-	-	-	-	-	-	-	-	-	-	-	-	-	-	-	-
101 SAT LiverIron 0.745 0.7315436	-	-	-	-	-	-	-	-		-	-	-	-	-	-	-	-	-	-	-	-	-	-	-	-	-	-
126 LiverFat LiverIron 1.000 0.8200000	-	-	-	-	-	-	-	-		-	-	-	-	-	-	-	-	-	-	-	-	-	-	-	-	-	-
135 LiverFat HbA1c 0.655 0.6259542	-	-	-	-	-	-	-	-		-	-	-	-	-	-	-	-	-	-	-	-	-	-	-	-	-	-
147 LiverFat ALT 0.770 0.9220779	-	-	-	-	-	-	-	-		-	-	-	-	-	-	-	-	-	-	-	-	-	-	-	-	-	-
149 LiverFat GGTP 0.900 0.8305556	-	-	-	-	-	-	-	-		-	-	-	-	-	-	-	-	-	-	-	-	-	-	-	-	-	-
164 Waist TwoInsulin 0.800 0.9781250	-	-	-	-	-	-	-	-		-	-	-	-	-	-	-	-	-	-	-	-	-	-	-	-	-	-
180 BMI SAT 1.000 0.9025000	-	-	-	-	-	-	-	-		-	-	-	-	-	-	-	-	-	-	-	-	-	-	-	-	-	-
192 BMI Clins 0.690 0.9166667	-	-	-	-	-	-	-	-		-	-	-	-	-	-	-	-	-	-	-	-	-	-	-	-	-	-
251 HbA1c LiverIron 0.830 0.5903614	-	-	-	-	-	-	-	-		-	-	-	-	-	-	-	-	-	-	-	-	-	-	-	-	-	-
300 Glucose GlucoseSens 0.805 0.6739130	-	-	-	-	-	-	-	-		-	-	-	-	-	-	-	-	-	-	-	-	-	-	-	-	-	-
309 TwoGlucose SBP 0.710 0.6725352	-	-	-	-	-	-	-	-		-	-	-	-	-	-	-	-	-	-	-	-	-	-	-	-	-	-
311 TwoGlucose HbA1c 0.925 0.6324324	-	-	-	-	-	-	-	-		-	-	-	-	-	-	-	-	-	-	-	-	-	-	-	-	-	-
339 Insulin TwoInsulin 0.805 0.9347826	-	-	-	-	-	-	-	-		-	-	-	-	-	-	-	-	-	-	-	-	-	-	-	-	-	-
342 Insulin Clins 1.000 0.9500000	-	-	-	-	-	-	-	-		-	-	-	-	-	-	-	-	-	-	-	-	-	-	-	-	-	-
363 TwoInsulin TwoGlucose 0.980 0.9183673	-	-	-	-	-	-	-	-		-	-	-	-	-	-	-	-	-	-	-	-	-	-	-	-	-	-
366 TwoInsulin OGIS 1.000 0.9750000	-	-	-	-	-	-	-	-		-	-	-	-	-	-	-	-	-	-	-	-	-	-	-	-	-	-
381 BasalISR LiverFat 0.955 0.9554974	-	-	-	-	-	-	-	-		-	-	-	-	-	-	-	-	-	-	-	-	-	-	-	-	-	-
387 BasalISR Glucose 0.595 0.7563025	-	-	-	-	-	-	-	-		-	-	-	-	-	-	-	-	-	-	-	-	-	-	-	-	-	-
392 BasalISR Clins 0.990 0.5202020	-	-	-	-	-	-	-	-		-	-	-	-	-	-	-	-	-	-	-	-	-	-	-	-	-	-
396 BasalISR TG 0.980 0.7372449	-	-	-	-	-	-	-	-		-	-	-	-	-	-	-	-	-	-	-	-	-	-	-	-	-	-
400 BasalISR GlucoseSens 0.940 0.7127660	-	-	-	-	-	-	-	-		-	-	-	-	-	-	-	-	-	-	-	-	-	-	-	-	-	-
413 OGIS TwoGlucose 0.995 0.9045226	-	-	-	-	-	-	-	-		-	-	-	-	-	-	-	-	-	-	-	-	-	-	-	-	-	-
420 OGIS HDL 0.620 0.7016129	-	-	-	-	-	-	-	-		-	-	-	-	-	-	-	-	-	-	-	-	-	-	-	-	-	-
422 OGIS ALT 0.620 0.9274194	-	-	-	-	-	-	-	-		-	-	-	-	-	-	-	-	-	-	-	-	-	-	-	-	-	-
438 Clins TwoGlucose 0.945 0.9682540	-	-	-	-	-	-	-	-		-	-	-	-	-	-	-	-	-	-	-	-	-	-	-	-	-	-
440 Clins TwoInsulin 0.950 0.5184211	-	-	-	-	-	-	-	-		-	-	-	-	-	-	-	-	-	-	-	-	-	-	-	-	-	-
442 Clins OGIS 0.925 0.9243243	-	-	-	-	-	-	-	-		-	-	-	-	-	-	-	-	-	-	-	-	-	-	-	-	-	-
455 TotGLP1min0 SAT 0.820 0.5640244	-	-	-	-	-	-	-	-		-	-	-	-	-	-	-	-	-	-	-	-	-	-	-	-	-	-
472 TotGLP1min0 ALT 0.600 0.5833333	-	-	-	-	-	-	-	-		-	-	-	-	-	-	-	-	-	-	-	-	-	-	-	-	-	-
495 Glucagonmin0 HDL 0.695 0.5971223	-	-	-	-	-	-	-	-		-	-	-	-	-	-	-	-	-	-	-	-	-	-	-	-	-	-
636 GlucoseSens HbA1c 0.980 0.5484694	-	-	-	-	-	-	-	-		-	-	-	-	-	-	-	-	-	-	-	-	-	-	-	-	-	-
638 GlucoseSens TwoGlucose 0.980 0.9107143	-	-	-	-	-	-	-	-		-	-	-	-	-	-	-	-	-	-	-	-	-	-	-	-	-	-
642 GlucoseSens OGIS 0.930 0.7096774	-	-	-	-	-	-	-	-		-	-	-	-	-	-	-	-	-	-	-	-	-	-	-	-	-	-
623 GGTP ALT 0.525 0.5142857	ukb-d-30730_irnt	Gamma glutamyltransferase	Alanine transaminase levels	ebi-a-GCST004940	57	0.143793	0.0218318	4.50551e-11	119.245	1.8087e-06	0.0194082	0.0235418	0.413266	61.8057	0.246071	NA	28887542	European	9731	Prins BP	2017	NA	1.0196	0.97362	1.06775	2.14805e-10	0.0001	1.59351e-12
573 ALT AST 1.000 1.0000000	ukb-d-30620_irnt	Alanine aminotransferase	Aspartate aminotransferase levels	ebi-a-GCST005064	69	0.198542	0.0252389	3.6468e-15	x	104.925	68	0.00270998	-	28887542	European			9463	Prins BP	2017	-	1.21962	1.16076	1.28147	7.33973e-14	0.0017	1.77827e-13
98 VAT AST 0.595 1.0000000	-	-	-	-	-	-	-	-		-	-	-	-	-	-	-	-	-	-	-	-	-	-	-	-	-	-
523 HDL AST 0.625 0.5600000	ebi-a-GCST002223	HDL cholesterol	Aspartate aminotransferase levels	ebi-a-GCST005064	31	0.00302347	0.0264061	0.908842	72.5882	2.16743e-05	-0.0701473	0.0326742	0.0402979	53.8899	0.00333106	NA	28887542	European	9463	Prins BP	2017	NA	0.932256	0.874425	0.993913	0.936509	0.0001	NA
157 Waist BMI 1.000 0.7075000	ieu-a-61	Waist circumference	Body mass index	ieu-a-835	41	0.999447	0.0331856	2.9087e-199	110.033	1.85783e-08	1.37177	0.101003	2.28827e-16	79.801	0.000126557	GIANT	25673413	European	322154	Locke AE	2015	Males and Females	3.94232	3.23428	4.80538	4.10248e-198	0.1302	NA
209 SBP DBP 1.000 0.8675000	ukb-a-360	Systolic blood pressure automated reading	Diastolic blood pressure automated reading	ukb-a-359	164	0.642201	0.0386777	6.53056e-62	2019.6	0	0.751171	0.125862	1.46481e-08	2009.34	0	Neale Lab		European	317756	Neale	2017	Males and Females	2.11948	1.65613	2.71247	5.97458e-61
512 HDL Glucose 0.520 0.6346154	ebi-a-GCST002223	HDL cholesterol	Fasting blood glucose	ebi-a-GCST005186	86	-0.0288486	0.0134656	0.0321626	210.113	1.38957e-12	-0.0261339	0.023336	0.26595	210.062	8.83141e-13	NA	22581228	European	58074	Manning AK	2012	NA	0.974205	0.93065	1.0198	0.0713905	0.0001	0.000599374
188 BMI Insulin 0.885 0.7881356	ebi-a-GCST002223	HDL cholesterol	Fasting blood insulin	ebi-a-GCST005185	86	-0.0474872	0.0145183	0.00107228	238.951	1.46977e-16	-0.000140367	0.0240805	0.995363	223.292	1.39708e-14	NA	22581228	European	51750	Manning AK	2012	NA	0.99986	0.953765	1.04818	0.00328477	0.0001	0.0117185
599 AST GGTP 0.840 0.5714286	ukb-d-30650_irnt	Aspartate aminotransferase	Gamma glutamyl transferase levels	ebi-a-GCST005069	95	0.200226	0.0389659	2.76949e-07	210.355	6.82764e-11	0.0903392	0.0732746	0.220726	203.551	3.09552e-10	NA	28887542	European	9747	Prins BP	2017	NA	1.09455	0.948115	1.26359	1.14326e-06	0.0001	9.0297e-08
169 Waist Glucagonmin0 0.790 0.7848101	ieu-a-61	Waist circumference	Glucagon	prot-c-4891_50_1	20	0.221021	0.442746	0.617635	16.2489	0.640613	2.03273	1.59816	0.219589	14.8569	0.671765	NA	28240269	European		Suhre K	2019	Males and Females	7.63487	0.332985	175.057	0.722261
286 Glucose HbA1c 0.895 0.6312849	ebi-a-GCST005186	Fasting blood glucose	HbA1C	ieu-b-103	19	0.397003	0.0435823	8.2944e-20	42.2782	0.00101109	0.608066	0.0844144	1.4765e-06	29.0341	0.0342127	MAGIC	20858683	European	46368	Soranzo N	2010	Males and Females	1.83688	1.55677	2.16738	5.15166e-19	0.0024	1.24754e-07
345 Insulin HDL 0.605 0.8471074	ebi-a-GCST005185	Fasting blood insulin	HDL cholesterol	ebi-a-GCST002223	3	-0.542848	0.957271	0.570661	158.101	4.66338e-35	-6.1005	4.50017	0.404613	61.2649	4.98902e-15	NA	24097068	European	94595	Willer CJ	2013	NA	0.00224174	3.31101e-07	15.1779	0.681371
291 Glucose OGIS 1.000 0.9800000	ebi-a-GCST005186	Fasting blood glucose	Insulin secretion rate	ebi-a-GCST004488	21	0.353519	0.512783	0.490564	67.793	4.15821e-07	3.00932	0.846887	0.00212184	40.5265	0.00278921	NA	28490609	European	527	Wood AR	2017	NA	20.2736	3.85519	106.614	0.615022
340 Insulin BasalISR 1.000 0.9550000	ebi-a-GCST005185	Fasting blood insulin	Insulin secretion rate	ebi-a-GCST004488	3	0.850265	1.25778	0.499036	0.180744	0.913591	-0.998777	6.60983	0.904526	0.0995488	0.752372	NA	28490609	European	527	Wood AR	2017	NA	0.368329	8.70638e-07	155824	0.622524
90 VAT BasalISR 0.730 0.9828767	-	-	-	-	-	-	-	-		-	-	-	-	-	-	-	-	-	-	-	-	-	-	-	-	-	-
80 VAT LiverFat 0.710 0.9436620	-	-	-	-	-	-	-	-		-	-	-	-	-	-	-	-	-	-	-	-	-	-	-	-	-	-
96 VAT TG 0.585 0.8247863	-	-	-	-	-	-	-	-		-	-	-	-	-	-	-	-	-	-	-	-	-	-	-	-	-	-
81 VAT Waist 1.000 0.5275000	-	-	-	-	-	-	-	-		-	-	-	-	-	-	-	-	-	-	-	-	-	-	-	-	-	-

### Sheet: DIRECT_Female
from to strength direction	id.exposure	exposure	outcome_name	outcome_id	nsnp	b_IVW	se_IVW	pval_IVW	Q_IVW	Q_pval_IVW	b_MR_Egger	se_MR_Egger	pval_MR_Egger	Q_MR_Egger	Q_pval_MR_Egger	consortium	pmid	population	sample_size	author	year	sex	or	or_lci95	or_uci95	p_fdr_corrected	MR–PRESSO global test p	Outlier-corrected p value
27 PancIron PancFat 0.535 0.5233645	-	-	-	-	-	-	-	-		-	-	-	-	-	-	-	-	-	-	-	-	-	-	-	-	-	-
60 PancFat HbA1c 0.555 0.6891892	-	-	-	-	-	-	-	-		-	-	-	-	-	-	-	-	-	-	-	-	-	-	-	-	-	-
68 PancFat TotGLP1min0 0.560 0.7321429	-	-	-	-	-	-	-	-		-	-	-	-	-	-	-	-	-	-	-	-	-	-	-	-	-	-
78 VAT PancFat 0.895 0.6592179	-	-	-	-	-	-	-	-		-	-	-	-	-	-	-	-	-	-	-	-	-	-	-	-	-	-
101 SAT LiverIron 0.750 0.9400000	-	-	-	-	-	-	-	-		-	-	-	-	-	-	-	-	-	-	-	-	-	-	-	-	-	-
106 SAT Waist 0.690 0.6376812	-	-	-	-	-	-	-	-		-	-	-	-	-	-	-	-	-	-	-	-	-	-	-	-	-	-
107 SAT BMI 1.000 0.5650000	-	-	-	-	-	-	-	-		-	-	-	-	-	-	-	-	-	-	-	-	-	-	-	-	-	-
112 SAT TwoGlucose 0.715 0.9790210	-	-	-	-	-	-	-	-		-	-	-	-	-	-	-	-	-	-	-	-	-	-	-	-	-	-
114 SAT TwoInsulin 0.520 0.8461538	-	-	-	-	-	-	-	-		-	-	-	-	-	-	-	-	-	-	-	-	-	-	-	-	-	-
126 LiverFat LiverIron 1.000 0.9150000	-	-	-	-	-	-	-	-		-	-	-	-	-	-	-	-	-	-	-	-	-	-	-	-	-	-
147 LiverFat ALT 0.510 0.6764706	-	-	-	-	-	-	-	-		-	-	-	-	-	-	-	-	-	-	-	-	-	-	-	-	-	-
192 BMI Clins 0.585 0.8290598	-	-	-	-	-	-	-	-		-	-	-	-	-	-	-	-	-	-	-	-	-	-	-	-	-	-
311 TwoGlucose HbA1c 0.895 0.6145251	-	-	-	-	-	-	-	-		-	-	-	-	-	-	-	-	-	-	-	-	-	-	-	-	-	-
339 Insulin TwoInsulin 0.550 0.8636364	-	-	-	-	-	-	-	-		-	-	-	-	-	-	-	-	-	-	-	-	-	-	-	-	-	-
342 Insulin Clins 0.995 0.8492462	-	-	-	-	-	-	-	-		-	-	-	-	-	-	-	-	-	-	-	-	-	-	-	-	-	-
363 TwoInsulin TwoGlucose 0.865 0.9884393	-	-	-	-	-	-	-	-		-	-	-	-	-	-	-	-	-	-	-	-	-	-	-	-	-	-
366 TwoInsulin OGIS 1.000 0.9775000	-	-	-	-	-	-	-	-		-	-	-	-	-	-	-	-	-	-	-	-	-	-	-	-	-	-
381 BasalISR LiverFat 0.995 0.9924623	-	-	-	-	-	-	-	-		-	-	-	-	-	-	-	-	-	-	-	-	-	-	-	-	-	-
387 BasalISR Glucose 0.695 0.8992806	-	-	-	-	-	-	-	-		-	-	-	-	-	-	-	-	-	-	-	-	-	-	-	-	-	-
390 BasalISR TwoInsulin 0.605 0.9049587	-	-	-	-	-	-	-	-		-	-	-	-	-	-	-	-	-	-	-	-	-	-	-	-	-	-
391 BasalISR OGIS 0.605 0.7768595	-	-	-	-	-	-	-	-		-	-	-	-	-	-	-	-	-	-	-	-	-	-	-	-	-	-
393 BasalISR TotGLP1min0 0.610 0.9180328	-	-	-	-	-	-	-	-		-	-	-	-	-	-	-	-	-	-	-	-	-	-	-	-	-	-
399 BasalISR GGTP 0.720 0.9444444	-	-	-	-	-	-	-	-		-	-	-	-	-	-	-	-	-	-	-	-	-	-	-	-	-	-
400 BasalISR GlucoseSens 0.515 0.7766990	-	-	-	-	-	-	-	-		-	-	-	-	-	-	-	-	-	-	-	-	-	-	-	-	-	-
413 OGIS TwoGlucose 1.000 0.9850000	-	-	-	-	-	-	-	-		-	-	-	-	-	-	-	-	-	-	-	-	-	-	-	-	-	-
422 OGIS ALT 0.720 0.9513889	-	-	-	-	-	-	-	-		-	-	-	-	-	-	-	-	-	-	-	-	-	-	-	-	-	-
438 Clins TwoGlucose 0.975 0.9435897	-	-	-	-	-	-	-	-		-	-	-	-	-	-	-	-	-	-	-	-	-	-	-	-	-	-
440 Clins TwoInsulin 0.855 0.6754386	-	-	-	-	-	-	-	-		-	-	-	-	-	-	-	-	-	-	-	-	-	-	-	-	-	-
442 Clins OGIS 1.000 0.7800000	-	-	-	-	-	-	-	-		-	-	-	-	-	-	-	-	-	-	-	-	-	-	-	-	-	-
448 Clins AST 0.600 0.9000000	-	-	-	-	-	-	-	-		-	-	-	-	-	-	-	-	-	-	-	-	-	-	-	-	-	-
526 TG LiverIron 0.690 0.6521739	-	-	-	-	-	-	-	-		-	-	-	-	-	-	-	-	-	-	-	-	-	-	-	-	-	-
636 GlucoseSens HbA1c 0.685 0.5839416	-	-	-	-	-	-	-	-		-	-	-	-	-	-	-	-	-	-	-	-	-	-	-	-	-	-
637 GlucoseSens Glucose 0.940 0.5345745	-	-	-	-	-	-	-	-		-	-	-	-	-	-	-	-	-	-	-	-	-	-	-	-	-	-
638 GlucoseSens TwoGlucose 0.995 0.9698492	-	-	-	-	-	-	-	-		-	-	-	-	-	-	-	-	-	-	-	-	-	-	-	-	-	-
547 TG ALT 0.500 0.7900000	ebi-a-GCST002216	Triglycerides	Alanine transaminase levels	ebi-a-GCST004940	15	-0.0326009	0.0399956	0.415008	55.9723	5.88919e-07	-0.0394269	0.0672945	0.567985	55.9009	2.80595e-07	NA	28887542	European	9731	Prins BP	2017	NA	0.96134	0.842548	1.09688	0.545555
573 ALT AST 1.000 0.9075000	ukb-d-30620_irnt	Alanine aminotransferase	Aspartate aminotransferase levels	ebi-a-GCST005064	69	0.198542	0.0252389	3.6468e-15	104.925	0.00270998	0.0726185	0.0325982	0.0292642	75.2163	0.229728	NA	28887542	European	9463	Prins BP	2017	NA	1.07532	1.00876	1.14627	1.99103e-14	0.0017	1.77827e-13
624 GGTP AST 0.955 0.6465969	ukb-d-30730_irnt	Gamma glutamyltransferase	Aspartate aminotransferase levels	ebi-a-GCST005064	82	0.0757394	0.0239665	0.0015765	156.861	9.01493e-07	0.00435898	0.0317789	0.891244	138.968	4.89088e-05	NA	28887542	European	9463	Prins BP	2017	NA	1.00437	0.943718	1.06892	0.00461893	0.0001	NA
209 SBP DBP 1.000 0.8450000	ukb-a-360	Systolic blood pressure automated reading	Diastolic blood pressure automated reading	ukb-a-359	164	0.642201	0.0386777	6.53056e-62	2019.6	0	0.751171	0.125862	1.46481e-08	2009.34	0	Neale Lab		European	317756	Neale	2017	Males and Females	2.11948	1.65613	2.71247	5.97458e-61
188 BMI Insulin 0.740 0.8277027	ieu-a-835	Body mass index	Fasting blood insulin	ebi-a-GCST005185	67	0.171607	0.0187757	6.2542e-20	86.4185	0.0466801	0.126219	0.0550183	0.0250234	85.4059	0.0457257	NA	22581228	European	51750	Manning AK	2012	NA	1.13453	1.01855	1.26371	3.92045e-19	0.0731	NA
520 HDL Glucagonmin0 0.895 0.6312849	ebi-a-GCST002223	HDL cholesterol	Glucagon	prot-c-4891_50_1	46	-0.153979	0.143157	0.282108	52.1979	0.214434	-0.291916	0.222284	0.195904	51.4247	0.205799	NA	28240269	European		Suhre K	2019	Males and Females	0.746831	0.48307	1.15461	0.413574
286 Glucose HbA1c 0.715 0.7097902	ebi-a-GCST005186	Fasting blood glucose	HbA1C	ieu-b-103	19	0.397003	0.0435823	8.2944e-20	42.2782	0.00101109	0.608066	0.0844144	1.4765e-06	29.0341	0.0342127	MAGIC	20858683	European	46368	Soranzo N	2010	Males and Females	1.83688	1.55677	2.16738	5.15166e-19	0.0024	1.24754e-07
546 TG HDL 0.680 0.5183824	ebi-a-GCST002216	Triglycerides	HDL cholesterol	ebi-a-GCST002223	54	-0.481257	0.12952	0.000202648	7291.83	0	-0.372709	0.214489	0.0881906	7235.37	0	NA	24097068	European	94595	Willer CJ	2013	NA	0.688866	0.452437	1.04885	0.000703552	0.0001	9.39093e-15
345 Insulin HDL 0.625 0.7640000	ebi-a-GCST005185	Fasting blood insulin	HDL cholesterol	ebi-a-GCST002223	3	-0.542848	0.957271	0.570661	158.101	4.66338e-35	-6.1005	4.50017	0.404613	61.2649	4.98902e-15	NA	24097068	European	94595	Willer CJ	2013	NA	0.00224174	3.31101e-07	15.1779	0.681371
541 TG BasalISR 0.980 0.5739796	ebi-a-GCST002216	Triglycerides	Insulin secretion rate	ebi-a-GCST004488	54	-0.0261321	0.128718	0.839121	51.7007	0.524839	-0.0695456	0.209479	0.741229	51.6317	0.488325	NA	28490609	European	527	Wood AR	2017	NA	0.932818	0.618706	1.4064	0.886166
291 Glucose OGIS 1.000 0.9825000	ebi-a-GCST005186	Fasting blood glucose	Insulin secretion rate	ebi-a-GCST004488	21	0.353519	0.512783	0.490564	67.793	4.15821e-07	3.00932	0.846887	0.00212184	40.5265	0.00278921	NA	28490609	European	527	Wood AR	2017	NA	20.2736	3.85519	106.614	0.615022
340 Insulin BasalISR 1.000 0.9625000	ebi-a-GCST005185	Fasting blood insulin	Insulin secretion rate	ebi-a-GCST004488	3	0.850265	1.25778	0.499036	0.180744	0.913591	-0.998777	6.60983	0.904526	0.0995488	0.752372	NA	28490609	European	527	Wood AR	2017	NA	0.368329	8.70638e-07	155824	0.622524
517 HDL OGIS 0.590 0.7203390	ukb-d-30760_irnt	HDL cholesterol	Modified Stumvoll Insulin Sensitivity Index (model adjusted for BMI)	ebi-a-GCST003658	151	0.14541	0.0401451	0.000292216	228.98	3.47713e-05	0.149662	0.0706256	0.0357405	228.971	2.77334e-05	NA	27416945	European	16753	Walford GA	2016	NA	1.16144	1.0113	1.33388	0.000999143	0.0001	0.00117654
341 Insulin OGIS 0.675 0.9851852	ebi-a-GCST005186	Fasting blood glucose	Modified Stumvoll Insulin Sensitivity Index (model adjusted for BMI)	ebi-a-GCST003658	19	-0.0451903	0.116552	0.698218	35.152	0.00904452	0.0185733	0.271523	0.946262	35.011	0.00620046	NA	27416945	European	16753	Walford GA	2016	NA	1.01875	0.59833	1.73457	0.777457
181 BMI LiverFat 0.555 0.9774775	ieu-a-835	Body mass index	Nonalcoholic fatty liver disease	finn-a-NAFLD	53	0.879149	0.532855	0.0989669	61.2502	0.178066	0.316988	1.55382	0.839161	61.0722	0.157846	NA		European		NA	2020	Males and Females	1.37299	0.0653175	28.8604	0.180109
154 Waist VAT 0.985 0.8071066	-	-	-	-	-	-	-	-		-	-	-	-	-	-	-	-	-	-	-	-	-	-	-	-	-	-
529 TG VAT 0.730 0.5342466	-	-	-	-	-	-	-	-		-	-	-	-	-	-	-	-	-	-	-	-	-	-	-	-	-	-
182 BMI Waist 1.000 0.6675000	ukb-b-19953	Body mass index (BMI)	Waist circumference	ieu-a-61	328	0.703524	0.0194878	2.2085e-285	600.722	2.04649e-18	0.875202	0.0524611	1.31809e-45	578.783	2.1975e-16	GIANT	25673412	European	232101	Shungin D	2015	Males and Females	2.39936	2.16491	2.6592	3.5599e-284	0.0001	7.0029e-136

### Sheet: DIRECT_Male
from to strength direction	id.exposure	exposure	outcome_name	outcome_id	nsnp	b_IVW	se_IVW	pval_IVW	Q_IVW	Q_pval_IVW	b_MR_Egger	se_MR_Egger	pval_MR_Egger	Q_MR_Egger	Q_pval_MR_Egger	consortium	pmid	population	sample_size	author	year	sex	or	or_lci95	or_uci95	p_fdr_corrected	MR–PRESSO global test p	Outlier-corrected p value
47 PancIron ALT 0.515 0.5339806	-	-	-	-	-	-	-	-		-	-	-	-	-	-	-	-	-	-	-	-	-	-	-	-	-	-
52 PancFat PancIron 1.000 0.7150000	-	-	-	-	-	-	-	-		-	-	-	-	-	-	-	-	-	-	-	-	-	-	-	-	-	-
78 VAT PancFat 1.000 0.8350000	-	-	-	-	-	-	-	-		-	-	-	-	-	-	-	-	-	-	-	-	-	-	-	-	-	-
79 VAT SAT 0.765 0.5261438	-	-	-	-	-	-	-	-		-	-	-	-	-	-	-	-	-	-	-	-	-	-	-	-	-	-
93 VAT TotGLP1min0 0.610 0.6393443	-	-	-	-	-	-	-	-		-	-	-	-	-	-	-	-	-	-	-	-	-	-	-	-	-	-
126 LiverFat LiverIron 1.000 0.6750000	-	-	-	-	-	-	-	-		-	-	-	-	-	-	-	-	-	-	-	-	-	-	-	-	-	-
147 LiverFat ALT 0.965 0.9222798	-	-	-	-	-	-	-	-		-	-	-	-	-	-	-	-	-	-	-	-	-	-	-	-	-	-
149 LiverFat GGTP 0.645 0.9767442	-	-	-	-	-	-	-	-		-	-	-	-	-	-	-	-	-	-	-	-	-	-	-	-	-	-
155 Waist SAT 1.000 0.6400000	-	-	-	-	-	-	-	-		-	-	-	-	-	-	-	-	-	-	-	-	-	-	-	-	-	-
180 BMI SAT 1.000 0.5600000	-	-	-	-	-	-	-	-		-	-	-	-	-	-	-	-	-	-	-	-	-	-	-	-	-	-
251 HbA1c LiverIron 0.700 0.8821429	-	-	-	-	-	-	-	-		-	-	-	-	-	-	-	-	-	-	-	-	-	-	-	-	-	-
264 HbA1c TwoInsulin 0.525 0.7095238	-	-	-	-	-	-	-	-		-	-	-	-	-	-	-	-	-	-	-	-	-	-	-	-	-	-
275 HbA1c GlucoseSens 0.990 0.8611111	-	-	-	-	-	-	-	-		-	-	-	-	-	-	-	-	-	-	-	-	-	-	-	-	-	-
288 Glucose Insulin 0.745 0.4865772	-	-	-	-	-	-	-	-		-	-	-	-	-	-	-	-	-	-	-	-	-	-	-	-	-	-
300 Glucose GlucoseSens 0.995 0.7437186	-	-	-	-	-	-	-	-		-	-	-	-	-	-	-	-	-	-	-	-	-	-	-	-	-	-
309 TwoGlucose SBP 0.885 0.7598870	-	-	-	-	-	-	-	-		-	-	-	-	-	-	-	-	-	-	-	-	-	-	-	-	-	-
321 TwoGlucose TG 0.565 0.9115044	-	-	-	-	-	-	-	-		-	-	-	-	-	-	-	-	-	-	-	-	-	-	-	-	-	-
337 Insulin Glucose 0.745 0.5134228	-	-	-	-	-	-	-	-		-	-	-	-	-	-	-	-	-	-	-	-	-	-	-	-	-	-
339 Insulin TwoInsulin 0.990 0.8636364	-	-	-	-	-	-	-	-		-	-	-	-	-	-	-	-	-	-	-	-	-	-	-	-	-	-
342 Insulin Clins 1.000 0.9150000	-	-	-	-	-	-	-	-		-	-	-	-	-	-	-	-	-	-	-	-	-	-	-	-	-	-
356 TwoInsulin LiverFat 0.645 0.8759690	-	-	-	-	-	-	-	-		-	-	-	-	-	-	-	-	-	-	-	-	-	-	-	-	-	-
363 TwoInsulin TwoGlucose 1.000 0.8850000	-	-	-	-	-	-	-	-		-	-	-	-	-	-	-	-	-	-	-	-	-	-	-	-	-	-
366 TwoInsulin OGIS 1.000 0.9625000	-	-	-	-	-	-	-	-		-	-	-	-	-	-	-	-	-	-	-	-	-	-	-	-	-	-
367 TwoInsulin Clins 0.960 0.5598958	-	-	-	-	-	-	-	-		-	-	-	-	-	-	-	-	-	-	-	-	-	-	-	-	-	-
368 TwoInsulin TotGLP1min0 0.480 0.9687500	-	-	-	-	-	-	-	-		-	-	-	-	-	-	-	-	-	-	-	-	-	-	-	-	-	-
379 BasalISR VAT 0.885 0.6779661	-	-	-	-	-	-	-	-		-	-	-	-	-	-	-	-	-	-	-	-	-	-	-	-	-	-
381 BasalISR LiverFat 0.950 0.9578947	-	-	-	-	-	-	-	-		-	-	-	-	-	-	-	-	-	-	-	-	-	-	-	-	-	-
388 BasalISR TwoGlucose 0.970 0.8608247	-	-	-	-	-	-	-	-		-	-	-	-	-	-	-	-	-	-	-	-	-	-	-	-	-	-
393 BasalISR TotGLP1min0 0.930 0.9462366	-	-	-	-	-	-	-	-		-	-	-	-	-	-	-	-	-	-	-	-	-	-	-	-	-	-
396 BasalISR TG 0.990 0.9722222	-	-	-	-	-	-	-	-		-	-	-	-	-	-	-	-	-	-	-	-	-	-	-	-	-	-
404 OGIS VAT 0.520 0.8846154	-	-	-	-	-	-	-	-		-	-	-	-	-	-	-	-	-	-	-	-	-	-	-	-	-	-
413 OGIS TwoGlucose 1.000 0.8650000	-	-	-	-	-	-	-	-		-	-	-	-	-	-	-	-	-	-	-	-	-	-	-	-	-	-
416 OGIS BasalISR 0.950 0.7947368	-	-	-	-	-	-	-	-		-	-	-	-	-	-	-	-	-	-	-	-	-	-	-	-	-	-
422 OGIS ALT 0.900 1.0000000	-	-	-	-	-	-	-	-		-	-	-	-	-	-	-	-	-	-	-	-	-	-	-	-	-	-
438 Clins TwoGlucose 0.900 0.9944444	-	-	-	-	-	-	-	-		-	-	-	-	-	-	-	-	-	-	-	-	-	-	-	-	-	-
441 Clins BasalISR 0.790 0.9303797	-	-	-	-	-	-	-	-		-	-	-	-	-	-	-	-	-	-	-	-	-	-	-	-	-	-
442 Clins OGIS 1.000 0.9275000	-	-	-	-	-	-	-	-		-	-	-	-	-	-	-	-	-	-	-	-	-	-	-	-	-	-
445 Clins HDL 0.575 0.9913043	-	-	-	-	-	-	-	-		-	-	-	-	-	-	-	-	-	-	-	-	-	-	-	-	-	-
447 Clins ALT 0.605 0.9917355	-	-	-	-	-	-	-	-		-	-	-	-	-	-	-	-	-	-	-	-	-	-	-	-	-	-
450 Clins GlucoseSens 0.870 0.9281609	-	-	-	-	-	-	-	-		-	-	-	-	-	-	-	-	-	-	-	-	-	-	-	-	-	-
469 TotGLP1min0 Glucagonmin0 1.000 0.9450000	-	-	-	-	-	-	-	-		-	-	-	-	-	-	-	-	-	-	-	-	-	-	-	-	-	-
472 TotGLP1min0 ALT 0.565 0.7256637	-	-	-	-	-	-	-	-		-	-	-	-	-	-	-	-	-	-	-	-	-	-	-	-	-	-
638 GlucoseSens TwoGlucose 0.960 0.8802083	-	-	-	-	-	-	-	-		-	-	-	-	-	-	-	-	-	-	-	-	-	-	-	-	-	-
641 GlucoseSens BasalISR 0.980 0.6173469	-	-	-	-	-	-	-	-		-	-	-	-	-	-	-	-	-	-	-	-	-	-	-	-	-	-
642 GlucoseSens OGIS 0.975 0.5615385	-	-	-	-	-	-	-	-		-	-	-	-	-	-	-	-	-	-	-	-	-	-	-	-	-	-
644 GlucoseSens TotGLP1min0 0.730 0.6301370	-	-	-	-	-	-	-	-		-	-	-	-	-	-	-	-	-	-	-	-	-	-	-	-	-	-
99 VAT GGTP 0.660 0.9734848	-	-	-	-	-	-	-	-		-	-	-	-	-	-	-	-	-	-	-	-	-	-	-	-	-	-
80 VAT LiverFat 1.000 0.6875000	-	-	-	-	-	-	-	-		-	-	-	-	-	-	-	-	-	-	-	-	-	-	-	-	-	-
96 VAT TG 0.920 0.8423913	-	-	-	-	-	-	-	-		-	-	-	-	-	-	-	-	-	-	-	-	-	-	-	-	-	-
154 Waist VAT 1.000 0.4950000	-	-	-	-	-	-	-	-		-	-	-	-	-	-	-	-	-	-	-	-	-	-	-	-	-	-
83 VAT SBP 0.700 0.7571429	-	-	-	-	-	-	-	-		-	-	-	-	-	-	-	-	-	-	-	-	-	-	-	-	-	-
81 VAT Waist 1.000 0.5050000	-	-	-	-	-	-	-	-		-	-	-	-	-	-	-	-	-	-	-	-	-	-	-	-	-	-
573 ALT AST 1.000 0.9925000	ukb-d-30620_irnt	Alanine aminotransferase	Aspartate aminotransferase levels	ebi-a-GCST005064	69	0.198542	0.0252389	3.6468e-15	104.925	0.00270998	0.0726185	0.0325982	0.0292642	75.2163	0.229728	NA	28887542	European	9463	Prins BP	2017	NA	1.07532	1.00876	1.14627	1.99103e-14	0.0017	1.77827e-13
298 Glucose AST 0.555 1.0000000	ebi-a-GCST005186	Fasting blood glucose	Aspartate aminotransferase levels	ebi-a-GCST005064	7	-0.0440628	0.129659	0.733979	27.0316	0.000142846	0.0688863	0.282192	0.816845	25.9339	9.19107e-05	NA	28887542	European	9463	Prins BP	2017	NA	1.07131	0.616183	1.86262	0.800167	0.0001	0.642736
157 Waist BMI 1.000 0.8175000	ieu-a-61	Waist circumference	Body mass index	ieu-a-835	41	0.999447	0.0331856	2.9087e-199	110.033	1.85783e-08	1.37177	0.101003	2.28827e-16	79.801	0.000126557	GIANT	25673413	European	322154	Locke AE	2015	Males and Females	3.94232	3.23428	4.80538	4.10248e-198	0.1302	NA
333 Insulin BMI 0.865 0.4884393	ieu-a-61	Waist circumference	Body mass index	ieu-a-835	41	0.999447	0.0331856	2.9087e-199	110.033	1.85783e-08	1.37177	0.101003	2.28827e-16	79.801	0.000126557	GIANT	25673413	European	322154	Locke AE	2015	Males and Females	3.94232	3.23428	4.80538	4.10248e-198	0.1302	NA
209 SBP DBP 1.000 0.8050000	ukb-a-360	Systolic blood pressure automated reading	Diastolic blood pressure automated reading	ukb-a-359	164	0.642201	0.0386777	6.53056e-62	2019.6	0	0.751171	0.125862	1.46481e-08	2009.34	0	Neale Lab		European	317756	Neale	2017	Males and Females	2.11948	1.65613	2.71247	5.97458e-61
261 HbA1c Glucose 1.000 0.5525000	ieu-b-103	HbA1C	Fasting blood glucose	ebi-a-GCST005186	11	0.581659	0.27176	0.0323274	647.04	1.45151e-132	-0.351982	0.65367	0.603314	510.621	3.05637e-104	NA	22581228	European	58074	Manning AK	2012	NA	0.703293	0.195308	2.53251	0.0715218
188 BMI Insulin 0.865 0.5115607	ieu-a-835	Body mass index	Fasting blood insulin	ebi-a-GCST005185	67	0.171607	0.0187757	6.2542e-20	86.4185	0.0466801	0.126219	0.0550183	0.0250234	85.4059	0.0457257	NA	22581228	European	51750	Manning AK	2012	NA	1.13453	1.01855	1.26371	3.92045e-19	0.0731	NA
599 AST GGTP 1.000 0.9100000	ukb-d-30650_irnt	Aspartate aminotransferase	Gamma glutamyl transferase levels	ebi-a-GCST005069	95	0.200226	0.0389659	2.76949e-07	210.355	6.82764e-11	0.0903392	0.0732746	0.220726	203.551	3.09552e-10	NA	28887542	European	9747	Prins BP	2017	NA	1.09455	0.948115	1.26359	1.14326e-06	0.0001	9.0297e-08
549 TG GGTP 0.835 0.5628743	ebi-a-GCST002216	Triglycerides	Gamma glutamyl transferase levels	ebi-a-GCST005069	18	0.0667793	0.025832	0.0097339	28.4938	0.0394885	0.12198	0.0461864	0.0177916	25.2911	0.0648553	NA	28887542	European	9747	Prins BP	2017	NA	1.12973	1.03195	1.23677	0.024589	0.0001	NA
520 HDL Glucagonmin0 0.800 0.9875000	ebi-a-GCST002216	Triglycerides	Gamma glutamyl transferase levels	ebi-a-GCST005069	18	0.0667793	0.025832	0.0097339	28.4938	0.0394885	0.12198	0.0461864	0.0177916	25.2911	0.0648553	NA	28887542	European	9747	Prins BP	2017	NA	1.12973	1.03195	1.23677	0.024589	0.0001	NA
195 BMI HDL 0.520 0.9134615	ieu-a-835	Body mass index	HDL cholesterol	ebi-a-GCST002223	64	-0.247938	0.0464593	9.46713e-08	403.679	3.53144e-51	-0.247804	0.134841	0.0708917	403.679	1.37443e-51	NA	24097068	European	94595	Willer CJ	2013	NA	0.780513	0.59924	1.01662	3.95633e-07	0.0001	1.19086e-12
546 TG HDL 1.000 0.8675000	ebi-a-GCST002216	Triglycerides	HDL cholesterol	ebi-a-GCST002223	54	-0.481257	0.12952	0.000202648	7291.83	0	-0.372709	0.214489	0.0881906	7235.37	0	NA	24097068	European	94595	Willer CJ	2013	NA	0.688866	0.452437	1.04885	0.000703552	0.0001	9.39093e-15
596 AST HDL 0.965 0.8652850	ukb-d-30650_irnt	Aspartate aminotransferase	HDL cholesterol	ebi-a-GCST002223	128	-0.142688	0.108566	0.188747	3813.48	0	0.413564	0.277997	0.13934	3676.34	0	NA	24097068	European	94595	Willer CJ	2013	NA	1.5122	0.876946	2.60762	0.312425
295 Glucose HDL 0.895 0.9162011	ebi-a-GCST005186	Fasting blood glucose	HDL cholesterol	ebi-a-GCST002223	19	0.0484725	0.102354	0.635803	221.361	5.14515e-37	-0.0657756	0.241405	0.788543	217.83	7.25365e-37	NA	24097068	European	94595	Willer CJ	2013	NA	0.936341	0.583372	1.50287	0.731814	0.0001	0.0480829
291 Glucose OGIS 1.000 0.9900000	ebi-a-GCST005186	Fasting blood glucose	Insulin secretion rate	ebi-a-GCST004488	21	0.353519	0.512783	0.490564	67.793	4.15821e-07	3.00932	0.846887	0.00212184	40.5265	0.00278921	NA	28490609	European	527	Wood AR	2017	NA	20.2736	3.85519	106.614	0.615022
340 Insulin BasalISR 1.000 0.9575000	ebi-a-GCST005185	Fasting blood insulin	Insulin secretion rate	ebi-a-GCST004488	3	0.850265	1.25778	0.499036	0.180744	0.913591	-0.998777	6.60983	0.904526	0.0995488	0.752372	NA	28490609	European	527	Wood AR	2017	NA	0.368329	8.70638e-07	155824	0.622524
341 Insulin OGIS 0.705 0.9787234	ebi-a-GCST005186	Fasting blood glucose	Modified Stumvoll Insulin Sensitivity Index (model adjusted for BMI)	ebi-a-GCST003658	19	-0.0451903	0.116552	0.698218	35.152	0.00904452	0.0185733	0.271523	0.946262	35.011	0.00620046	NA	27416945	European	16753	Walford GA	2016	NA	1.01875	0.59833	1.73457	0.777457
256 HbA1c LiverFat 0.630 0.8412698	ieu-b-103	HbA1C	Nonalcoholic fatty liver disease	finn-a-NAFLD	7	-0.889051	1.22805	0.469096	1.59188	0.95316	0.965295	2.58836	0.724483	0.929523	0.968048	NA		European		NA	2020	Males and Females	2.62556	0.0164424	419.256	0.593783
246 DBP TG 0.575 0.5391304	ukb-a-359	Diastolic blood pressure automated reading	Triglycerides	ebi-a-GCST002216	111	0.0576559	0.034925	0.0987691	261.371	2.42491e-14	-0.138184	0.118968	0.247969	254.46	1.19414e-13	NA	24097068	European	94595	Willer CJ	2013	NA	0.870939	0.689794	1.09965	0.180109	0.0001	0.158209
262 HbA1c TwoGlucose 0.895 0.8743017	ieu-b-103	HbA1C	Two-hour glucose challenge	ebi-a-GCST000569	11	0.389302	0.342079	0.255101	24.5074	0.00636175	-0.0130021	1.05381	0.990425	24.067	0.00419662	NA	20081857	Mixed	15234	Saxena R	2010	NA	0.987082	0.125122	7.78706	0.388097	0.007	0.618099

### Sheet: DIRECT_Taylor
from to strength direction	id.exposure	exposure	outcome_name	outcome_id	nsnp	b_IVW	se_IVW	pval_IVW	Q_IVW	Q_pval_IVW	b_MR_Egger	se_MR_Egger	pval_MR_Egger	Q_MR_Egger	Q_pval_MR_Egger	consortium	pmid	population	sample_size	author	year	sex	or	or_lci95	or_uci95	p_fdr_corrected	MR–PRESSO global test p	Outlier-corrected p value
10 Glucose OGIS 1.000 0.8700000	-	-	-	-	-	-	-	-	-	-	-	-	-	-	-	-	-	-	-	-	-	-	-	-	-	-	-	-
11 Glucose BasalISR 0.800 0.9656250	ukb-d-30740_irnt	Glucose	Insulin secretion rate	ebi-a-GCST004488	91	-0.179236	0.233576	0.442869	180.534	4.99266e-08	0.322779	0.419971	0.44418	176.453	1.00467e-07	NA	28490609	European	527	Wood AR	2017	NA	0.835909	0.528853	1.32124	0.59355	-	-
12 Glucose GlucoseSens 1.000 0.6050000	-	-	-	-	-	-	-	-	-	-	-	-	-	-	-	-	-	-	-	-	-	-	-	-	-	-	-	-
18 TwoGlucose BasalISR 1.000 0.7000000	-	-	-	-	-	-	-	-	-	-	-	-	-	-	-	-	-	-	-	-	-	-	-	-	-	-	-	-
20 TwoGlucose TG 0.925 0.9567568	-	-	-	-	-	-	-	-	-	-	-	-	-	-	-	-	-	-	-	-	-	-	-	-	-	-	-	-
24 OGIS TwoGlucose 1.000 0.8775000	-	-	-	-	-	-	-	-	-	-	-	-	-	-	-	-	-	-	-	-	-	-	-	-	-	-	-	-
25 OGIS BasalISR 1.000 0.9500000	-	-	-	-	-	-	-	-	-	-	-	-	-	-	-	-	-	-	-	-	-	-	-	-	-	-	-	-
29 BasalISR LiverFat 1.000 0.8950000	-	-	-	-	-	-	-	-	-	-	-	-	-	-	-	-	-	-	-	-	-	-	-	-	-	-	-	-
34 BasalISR TG 1.000 0.9550000	-	-	-	-	-	-	-	-	-	-	-	-	-	-	-	-	-	-	-	-	-	-	-	-	-	-	-	-
38 GlucoseSens TwoGlucose 1.000 0.8575000	-	-	-	-	-	-	-	-	-	-	-	-	-	-	-	-	-	-	-	-	-	-	-	-	-	-	-	-
39 GlucoseSens OGIS 1.000 0.6625000	-	-	-	-	-	-	-	-	-	-	-	-	-	-	-	-	-	-	-	-	-	-	-	-	-	-	-	-
40 GlucoseSens BasalISR 0.935 0.8957219	-	-	-	-	-	-	-	-	-	-	-	-	-	-	-	-	-	-	-	-	-	-	-	-	-	-	-	-
43 TG LiverFat 0.740 0.5709459	-	-	-	-	-	-	-	-	-	-	-	-	-	-	-	-	-	-	-	-	-	-	-	-	-	-	-	-
50 PancFat LiverFat 0.500 0.7000000	-	-	-	-	-	-	-	-	-	-	-	-	-	-	-	-	-	-	-	-	-	-	-	-	-	-	-	-
53 PancFat OGIS 0.870 0.8735632	-	-	-	-	-	-	-	-	-	-	-	-	-	-	-	-	-	-	-	-	-	-	-	-	-	-	-	-
Hypothesized Taylor model
from to	id.exposure	exposure	outcome_name	outcome_id	nsnp	b_IVW	se_IVW	pval_IVW	Q_IVW	Q_pval_IVW	b_MR_Egger	se_MR_Egger	pval_MR_Egger	Q_MR_Egger	Q_pval_MR_Egger	consortium	pmid	population	sample_size	author	year	sex	or	or_lci95	or_uci95	p_fdr_corrected	MR–PRESSO global test p	Outlier-corrected p value
BasalISR LiverFat	-	-	-	-	-	-	-	-	-	-	-	-	-	-	-	-	-	-	-	-	-	-	-	-	-	-	-	-
LiverFat OGIS	-	-	-	-	-	-	-	-	-	-	-	-	-	-	-	-	-	-	-	-	-	-	-	-	-	-	-	-
OGIS Glucose	-	-	-	-	-	-	-	-	-	-	-	-	-	-	-	-	-	-	-	-	-	-	-	-	-	-	-	-
Glucose BasalISR	ukb-d-30740_irnt	Glucose	Insulin secretion rate	ebi-a-GCST004488	91	-0.179236	0.233576	0.442869	180.534	4.9927e-08	0.322779	0.419971	0.44418	176.453	1.0047e-07	NA	28490609	European	527	Wood AR	2017	NA	0.835909	0.528853	1.32124	0.59355
LiverFat Triglycerides	-	-	-	-	-	-	-	-	-	-	-	-	-	-	-	-	-	-	-	-	-	-	-	-	-	-	-	-
OGIS Triglycerides	-	-	-	-	-	-	-	-	-	-	-	-	-	-	-	-	-	-	-	-	-	-	-	-	-	-	-	-
OGIS Glucose sensitivity	-	-	-	-	-	-	-	-	-	-	-	-	-	-	-	-	-	-	-	-	-	-	-	-	-	-	-	-
OGIS TwoGlucose	-	-	-	-	-	-	-	-	-	-	-	-	-	-	-	-	-	-	-	-	-	-	-	-	-	-	-	-
Glucose sensitivity TwoGlucose	-	-	-	-	-	-	-	-	-	-	-	-	-	-	-	-	-	-	-	-	-	-	-	-	-	-	-	-
Triglycerides PancreaticFat	-	-	-	-	-	-	-	-	-	-	-	-	-	-	-	-	-	-	-	-	-	-	-	-	-	-	-	-
PancreaticFat Glucose sensitivity	-	-	-	-	-	-	-	-	-	-	-	-	-	-	-	-	-	-	-	-	-	-	-	-	-	-	-	-
OGIS BasalISR	-	-	-	-	-	-	-	-	-	-	-	-	-	-	-	-	-	-	-	-	-	-	-	-	-	-	-	-
Glucose sensitivity Glucose	-	-	-	-	-	-	-	-	-	-	-	-	-	-	-	-	-	-	-	-	-	-	-	-	-	-	-	-

### Sheet: UKBB_All
from to strength direction	id.exposure	exposure	outcome_name	outcome_id	nsnp	b_IVW	se_IVW	pval_IVW	Q_IVW	Q_pval_IVW	b_MR_Egger	se_MR_Egger	pval_MR_Egger	Q_MR_Egger	Q_pval_MR_Egger	MR_Egger_intercept	MR_Egger_intercept_pval	consortium	pmid	population	sample_size	author	year	sex	or	or_lci95	or_uci95	p_fdr_corrected	MR–PRESSO global test p	Outlier-corrected p value
98 BMI VAT 1.000 0.7175000	-	-	-	-	-	-	-	-	-	-	-	-	-	-	-	-	-	-	-	-	-	-	-	-	-	-	-	-	-	-
23 VAT Waist 1.000 0.5675000	-	-	-	-	-	-	-	-	-	-	-	-	-	-	-	-	-	-	-	-	-	-	-	-	-	-	-	-	-	-
20 VAT DBP 0.740 0.9324324	-	-	-	-	-	-	-	-	-	-	-	-	-	-	-	-	-	-	-	-	-	-	-	-	-	-	-	-	-	-
30 VAT HDL 1.000 0.8925000	-	-	-	-	-	-	-	-	-	-	-	-	-	-	-	-	-	-	-	-	-	-	-	-	-	-	-	-	-	-
32 VAT TG 0.645 0.9767442	-	-	-	-	-	-	-	-	-	-	-	-	-	-	-	-	-	-	-	-	-	-	-	-	-	-	-	-	-	-
27 VAT GGTP 1.000 0.9600000	-	-	-	-	-	-	-	-	-	-	-	-	-	-	-	-	-	-	-	-	-	-	-	-	-	-	-	-	-	-
18 VAT LiverFat 1.000 0.9400000	-	-	-	-	-	-	-	-	-	-	-	-	-	-	-	-	-	-	-	-	-	-	-	-	-	-	-	-	-	-
242 Bilirubin VAT 0.840 0.5089286	-	-	-	-	-	-	-	-	-	-	-	-	-	-	-	-	-	-	-	-	-	-	-	-	-	-	-	-	-	-
24 VAT ALT 0.995 0.8517588	-	-	-	-	-	-	-	-	-	-	-	-	-	-	-	-	-	-	-	-	-	-	-	-	-	-	-	-	-	-
2 SAT LiverFat 1.000 0.9425000	-	-	-	-	-	-	-	-		-	-	-	-	-	-	-	-	-	-	-	-	-	-	-	-	-	-	-	-	-
3 SAT BodyFatMass 1.000 0.9050000	-	-	-	-	-	-	-	-		-	-	-	-	-	-	-	-	-	-	-	-	-	-	-	-	-	-	-	-	-
5 SAT SBP 0.980 0.9872449	-	-	-	-	-	-	-	-		-	-	-	-	-	-	-	-	-	-	-	-	-	-	-	-	-	-	-	-	-
7 SAT Waist 1.000 0.7100000	-	-	-	-	-	-	-	-		-	-	-	-	-	-	-	-	-	-	-	-	-	-	-	-	-	-	-	-	-
8 SAT ALT 0.990 0.8863636	-	-	-	-	-	-	-	-		-	-	-	-	-	-	-	-	-	-	-	-	-	-	-	-	-	-	-	-	-
10 SAT AST 0.940 0.9840426	-	-	-	-	-	-	-	-		-	-	-	-	-	-	-	-	-	-	-	-	-	-	-	-	-	-	-	-	-
11 SAT GGTP 1.000 0.9350000	-	-	-	-	-	-	-	-		-	-	-	-	-	-	-	-	-	-	-	-	-	-	-	-	-	-	-	-	-
14 SAT HDL 0.940 0.9335106	-	-	-	-	-	-	-	-		-	-	-	-	-	-	-	-	-	-	-	-	-	-	-	-	-	-	-	-	-
15 SAT Bilirubin 0.995 0.6331658	-	-	-	-	-	-	-	-		-	-	-	-	-	-	-	-	-	-	-	-	-	-	-	-	-	-	-	-	-
19 VAT BodyFatMass 0.970 0.8634021	-	-	-	-	-	-	-	-		-	-	-	-	-	-	-	-	-	-	-	-	-	-	-	-	-	-	-	-	-
45 LiverFat HbA1c 0.920 0.6956522	-	-	-	-	-	-	-	-		-	-	-	-	-	-	-	-	-	-	-	-	-	-	-	-	-	-	-	-	-
48 LiverFat TG 1.000 0.6200000	-	-	-	-	-	-	-	-		-	-	-	-	-	-	-	-	-	-	-	-	-	-	-	-	-	-	-	-	-
69 DBP SBP 1.000 0.9875000	-	-	-	-	-	-	-	-		-	-	-	-	-	-	-	-	-	-	-	-	-	-	-	-	-	-	-	-	-
97 BMI SAT 1.000 0.5200000	-	-	-	-	-	-	-	-		-	-	-	-	-	-	-	-	-	-	-	-	-	-	-	-	-	-	-	-	-
147 Albumin LiverFat 1.000 0.7000000	-	-	-	-	-	-	-	-		-	-	-	-	-	-	-	-	-	-	-	-	-	-	-	-	-	-	-	-	-
149 Albumin DBP 0.955 0.7643979	-	-	-	-	-	-	-	-		-	-	-	-	-	-	-	-	-	-	-	-	-	-	-	-	-	-	-	-	-
153 Albumin ALT 0.875 0.7057143	-	-	-	-	-	-	-	-		-	-	-	-	-	-	-	-	-	-	-	-	-	-	-	-	-	-	-	-	-
155 Albumin GGTP 1.000 0.6625000	-	-	-	-	-	-	-	-		-	-	-	-	-	-	-	-	-	-	-	-	-	-	-	-	-	-	-	-	-
157 Albumin HbA1c 0.715 0.8111888	-	-	-	-	-	-	-	-		-	-	-	-	-	-	-	-	-	-	-	-	-	-	-	-	-	-	-	-	-
158 Albumin HDL 0.950 0.7342105	-	-	-	-	-	-	-	-		-	-	-	-	-	-	-	-	-	-	-	-	-	-	-	-	-	-	-	-	-
159 Albumin Bilirubin 1.000 0.5825000	-	-	-	-	-	-	-	-		-	-	-	-	-	-	-	-	-	-	-	-	-	-	-	-	-	-	-	-	-
160 Albumin TG 0.720 0.8958333	-	-	-	-	-	-	-	-		-	-	-	-	-	-	-	-	-	-	-	-	-	-	-	-	-	-	-	-	-
138 ALT AST 1.000 0.9900000	ukb-d-30620_irnt	Alanine aminotransferase	Aspartate aminotransferase levels	ebi-a-GCST005064	69	0.198542	0.0252389	3.6468e-15	104.925	0.00270998	0.0726185	0.0325982	0.0292642	75.2163	0.229728	0.007	<0.001	NA	28887542	European	9463	Prins BP	2017	NA	1.07532	1.00876	1.14627	1.99103e-14	0.0017	1.77827e-13
139 ALT GGTP 1.000 0.8750000	ukb-d-30620_irnt	Alanine aminotransferase	Gamma glutamyl transferase levels	ebi-a-GCST005069	91	0.265408	0.0354091	6.60662e-14	166.79	1.59305e-06	0.0589588	0.0603821	0.331499	140.65	0.000400382	0.007	<0.001	NA	28887542	European	9747	Prins BP	2017	NA	1.06073	0.942339	1.194	3.44052e-13	0.0001	1.76711e-14
131 ALT LiverFat 0.980 0.5688776	ukb-d-30620_irnt	Alanine aminotransferase	Nonalcoholic fatty liver disease	finn-a-NAFLD	148	2.43635	0.36308	1.94325e-11	167.955	0.113731	3.64664	0.699656	6.26291e-07	163.406	0.154006	-0.045	0.012	NA		European		NA	2020	Males and Females	38.3456	9.73097	151.103	9.53321e-11
142 ALT HDL 0.815 0.8098160	ukb-d-30620_irnt	Alanine aminotransferase	HDL cholesterol	ebi-a-GCST002223	109	-0.280024	0.0863537	0.0011838	1852.94	0	-0.192484	0.200809	0.339951	1848.91	0	-0.003	0.484	NA	24097068	European	94595	Willer CJ	2013	NA	0.824908	0.55651	1.22275	0.00361005	0.0001	3.225e-06
166 AST SBP 0.765 0.5816993	ukb-d-30650_irnt	Aspartate aminotransferase	Systolic blood pressure automated reading	ukb-a-360	215	0.0329784	0.0179632	0.0663748	1103.91	9.21635e-120	-0.0501189	0.0358274	0.163297	1068.2	7.18497e-114	0.003	<0.001	Neale Lab		European	317754	Neale	2017	Males and Females	0.951116	0.886618	1.02031	0.129498
100 BMI BodyFatMass 1.000 0.8500000	ieu-a-835	Body mass index	Whole body fat mass	ukb-a-265	68	0.759847	0.0271735	4.60677e-172	337.61	9.84569e-38	0.678042	0.0800191	3.76788e-12	331.675	4.78228e-37	0.002	0.304	Neale Lab		European	330762	Neale	2017	Males and Females	1.97002	1.68405	2.30454	5.8845e-171	0.0001	4.01866e-43
110 BMI HDL 0.740 0.9121622	ieu-a-835	Body mass index	HDL cholesterol	ebi-a-GCST002223	64	-0.247938	0.0464593	9.46713e-08	403.679	3.53144e-51	-0.247804	0.134841	0.0708917	403.679	1.37443e-51	-0.0001	0.884	NA	24097068	European	94595	Willer CJ	2013	NA	0.780513	0.59924	1.01662	3.95633e-07	0.0001	1.19086e-12
103 BMI Waist 1.000 0.7075000	ukb-b-19953	Body mass index (BMI)	Waist circumference	ieu-a-61	328	0.703524	0.0194878	2.2085e-285	600.722	2.04649e-18	0.875202	0.0524611	1.31809e-45	578.783	2.1975e-16	-0.003	0.012	GIANT	25673412	European	232101	Shungin D	2015	Males and Females	2.39936	2.16491	2.6592	3.5599e-284	0.0001	7.0029e-136
68 DBP BodyFatMass 0.785 0.7770701	ukb-a-359	Diastolic blood pressure automated reading	Whole body fat mass	ukb-a-265	177	0.0848866	0.0272239	0.00182028	1264.3	7.45545e-164	-0.157395	0.0930544	0.0925355	1213.08	1.03264e-154	0.005	0.011	Neale Lab		European	330762	Neale	2017	Males and Females	0.854367	0.711926	1.02531	0.0051997
205 Glucose HbA1c 1.000 0.5400000	ebi-a-GCST005186	Fasting blood glucose	HbA1C	ieu-b-103	19	0.397003	0.0435823	8.2944e-20	42.2782	0.00101109	0.608066	0.0844144	1.4765e-06	29.0341	0.0342127	-0.003	0.258	MAGIC	20858683	European	46368	Soranzo N	2010	Males and Females	1.83688	1.55677	2.16738	5.15166e-19	0.0024	1.24754e-07
192 GGTP TG 1.000 0.9000000	ukb-d-30730_irnt	Gamma glutamyltransferase	Triglycerides	ebi-a-GCST002216	163	0.214122	0.0477331	7.26387e-06	1640.45	1.21593e-242	0.293133	0.0988141	0.00347106	1632	1.72952e-241	0.001	0.482	NA	24097068	European	94595	Willer CJ	2013	NA	1.34062	1.10457	1.62712	2.82623e-05	0.0001	1.36191e-06
182 GGTP SBP 0.960 0.5885417	ukb-d-30730_irnt	Gamma glutamyltransferase	Systolic blood pressure automated reading	ukb-a-360	254	0.0258845	0.0121293	0.0328395	1016.83	4.24071e-92	-0.0291199	0.0213288	0.173381	979.226	2.80645e-86	0.002	0.001	Neale Lab		European	317754	Neale	2017	Males and Females	0.9713	0.931532	1.01277	0.072418
181 GGTP DBP 0.515 0.9757282	ukb-d-30730_irnt	Gamma glutamyltransferase	Diastolic blood pressure automated reading	ukb-a-359	254	0.024845	0.0122171	0.0419902	1030.54	2.38632e-94	-0.0220559	0.0215998	0.308178	1003.23	3.52168e-90	0.002	0.009	Neale Lab		European	317756	Neale	2017	Males and Females	0.978186	0.937638	1.02049	0.0900818
189 GGTP HbA1c 0.855 0.8625731	ukb-d-30730_irnt	Gamma glutamyltransferase	HbA1C	ieu-b-103	158	0.0303858	0.0149499	0.0421016	245.559	7.87386e-06	-0.0244198	0.0302759	0.421138	238.965	2.1517e-05	0.001	0.014	MAGIC	20858683	European	46368	Soranzo N	2010	Males and Females	0.975876	0.919651	1.03554	0.0900818
188 GGTP Glucose 0.590 0.8389831	ukb-d-30730_irnt	Gamma glutamyltransferase	Fasting blood glucose	ebi-a-GCST005186	188	-0.0223912	0.0132533	0.0911268	343.499	2.45114e-11	-0.0298117	0.0271771	0.274085	343.319	1.86822e-11	-0.001	0.362	NA	22581228	European	58074	Manning AK	2012	NA	0.970628	0.920279	1.02373	0.169953
190 GGTP HDL 0.940 0.5718085	ukb-d-30730_irnt	Gamma glutamyltransferase	HDL cholesterol	ebi-a-GCST002223	163	-0.0588781	0.0349555	0.0921103	834.709	4.19825e-91	-0.0498418	0.0724606	0.492539	834.604	1.91829e-91	0.0001	0.871	NA	24097068	European	94595	Willer CJ	2013	NA	0.95138	0.825419	1.09656	0.171315	0.0001	0.0106111
214 HbA1c SBP 0.755 0.5033113	ieu-b-103	HbA1C	Systolic blood pressure automated reading	ukb-a-360	11	0.0789892	0.0367663	0.0316809	23.7317	0.00834526	-0.0319093	0.0798905	0.698901	18.7881	0.0270557	0.005	0.124	Neale Lab		European	317754	Neale	2017	Males and Females	0.968594	0.828205	1.13278	0.0707162	0.0001	0.0675607
212 HbA1c BodyFatMass 0.800 0.6375000	ieu-b-103	HbA1C	Whole body fat mass	ukb-a-265	11	-0.0295775	0.0276458	0.284676	14.4638	0.152867	-0.110654	0.0605144	0.100727	11.6166	0.235794	0.003	0.008	Neale Lab		European	330762	Neale	2017	Males and Females	0.895249	0.79512	1.00799	0.413574
240 HDL TG 1.000 0.7600000	ebi-a-GCST002223	HDL cholesterol	Triglycerides	ebi-a-GCST002216	85	-0.340806	0.0579215	4.00626e-09	2982.59	0	-0.150954	0.10223	0.143562	2813.98	0	-0.008	0.104	NA	24097068	European	94595	Willer CJ	2013	NA	0.859887	0.703755	1.05066	1.80816e-08	0.0001	8.03167e-15
235 HDL AST 1.000 0.8775000	ebi-a-GCST002223	HDL cholesterol	Aspartate aminotransferase levels	ebi-a-GCST005064	31	0.00302347	0.0264061	0.908842	72.5882	2.16743e-05	-0.0701473	0.0326742	0.0402979	53.8899	0.00333106	0.005	0.036	NA	28887542	European	9463	Prins BP	2017	NA	0.932256	0.874425	0.993913	0.936509	0.0001	NA
94 SBP HDL 0.865 0.5838150	ukb-a-360	Systolic blood pressure automated reading	HDL cholesterol	ebi-a-GCST002223	102	-0.0910922	0.0503753	0.0705642	424.098	3.54079e-41	-0.0185208	0.170221	0.913576	423.254	2.36627e-41	-0.003	0.386	NA	24097068	European	94595	Willer CJ	2013	NA	0.98165	0.703171	1.37041	0.136491	0.0001	0.406657
92 SBP Glucose 0.995 0.7939698	ukb-a-360	Systolic blood pressure automated reading	Fasting blood glucose	ebi-a-GCST005186	114	0.0244809	0.0219053	0.263746	178.544	8.34594e-05	-0.008287	0.0795905	0.91726	178.252	6.89925e-05	0.001	0.67	NA	22581228	European	58074	Manning AK	2012	NA	0.991747	0.848501	1.15918	0.395036	0.0001	0.129541
254 Bilirubin HbA1c 1.000 0.6900000	ukb-d-30840_irnt	Total bilirubin	HbA1C	ieu-b-103	62	-0.167868	0.0399941	2.7009e-05	253.52	2.61403e-25	-0.0630882	0.0723184	0.386486	241.513	1.26692e-23	-0.005	<0.001	MAGIC	20858683	European	46368	Soranzo N	2010	Males and Females	0.938861	0.814784	1.08183	0.000101584	0.0001	7.14172e-05
244 Bilirubin BodyFatMass 0.650 0.6346154	ukb-d-30840_irnt	Total bilirubin	Whole body fat mass	ukb-a-265	113	-0.0313712	0.021763	0.149446	756.261	3.27131e-96	0.0414845	0.0299705	0.169081	685.728	1.2663e-83	-0.003	<0.001	Neale Lab		European	330762	Neale	2017	Males and Females	1.04236	0.98289	1.10542	0.26009
251 Bilirubin AST 0.965 0.8134715	ukb-d-30840_irnt	Total bilirubin	Aspartate aminotransferase levels	ebi-a-GCST005064	48	0.0319435	0.0265119	0.228251	123.81	7.7603e-09	0.0182254	0.0314387	0.564939	122.031	8.29182e-09	0.003	0.121	NA	28887542	European	9463	Prins BP	2017	NA	1.01839	0.957534	1.08312	0.357699	0.0001	0.295612
96 SBP TG 0.525 0.7428571	ukb-a-360	Systolic blood pressure automated reading	Triglycerides	ebi-a-GCST002216	102	0.12012	0.0372257	0.00125177	243.305	9.35232e-14	-0.117431	0.123144	0.342581	233.76	1.01503e-12	0.005	0.015	NA	24097068	European	94595	Willer CJ	2013	NA	0.889202	0.698519	1.13194	0.00380021	0.0001
256 Bilirubin TG 1.000 0.7150000	ukb-d-30840_irnt	Total bilirubin	Triglycerides	ebi-a-GCST002216	65	-0.0662465	0.0804604	0.410313	983.209	1.12771e-164	-0.102462	0.134433	0.448797	981.433	6.53153e-165	0.002	0.558	NA	24097068	European	94595	Willer CJ	2013	NA	0.902613	0.693538	1.17472	0.540432	0.0001
116 Waist BodyFatMass 1.000 0.8250000	ieu-a-61	Waist circumference	Whole body fat mass	ukb-a-265	41	0.872183	0.0346138	4.2607e-140	201.512	2.03642e-23	1.01038	0.122001	3.99935e-10	194.556	1.50804e-22	-0.001	0.644	Neale Lab		European	330762	Neale	2017	Males and Females	2.74665	2.16249	3.48861	4.65241e-139	0.0002	4.54967e-32
126 Waist HDL 1.000 0.8400000	ieu-a-61	Waist circumference	HDL cholesterol	ebi-a-GCST002223	39	-0.312215	0.0472	3.72272e-11	160.356	5.67806e-17	-0.223863	0.166549	0.187092	159.039	4.50574e-17	-0.003	0.297	NA	24097068	European	94595	Willer CJ	2013	NA	0.799425	0.576777	1.10802	1.78743e-10	0.0001	2.89507e-13
128 Waist TG 0.630 0.9246032	ieu-a-61	Waist circumference	Triglycerides	ebi-a-GCST002216	39	0.228411	0.0386513	3.4311e-09	113.405	1.9678e-09	0.0890287	0.134975	0.513598	109.954	3.65328e-09	0.002	0.436	NA	24097068	European	94595	Willer CJ	2013	NA	1.09311	0.839019	1.42416	1.55896e-08	0.0001	3.5477e-07
117 Waist DBP 0.940 0.9441489	ieu-a-61	Waist circumference	Diastolic blood pressure automated reading	ukb-a-359	41	0.136119	0.0382449	0.000372083	227.99	3.68619e-28	0.0817744	0.136882	0.553689	226.993	2.28951e-28	0.002	0.412	Neale Lab		European	317756	Neale	2017	Males and Females	1.08521	0.829846	1.41916	0.0012348	0.0001	4.31208e-07
124 Waist Glucose 0.500 0.9500000	ieu-a-61	Waist circumference	Fasting blood glucose	ebi-a-GCST005186	41	0.0829768	0.0343107	0.0155893	115.048	3.45689e-09	0.212454	0.120468	0.0856379	111.457	6.71165e-09	-0.001	0.662	NA	22581228	European	58074	Manning AK	2012	NA	1.23671	0.976614	1.56607	0.0385182	0.0001	8.36066e-05
127 Waist Bilirubin 0.955 0.5575916	ieu-a-61	Waist circumference	Total bilirubin	ukb-d-30840_irnt	41	-0.0400515	0.0283359	0.157521	143.197	1.56457e-13	-0.1423	0.100209	0.163542	139.16	3.59915e-13	0.003	0.138	NA		European		Neale lab	2018	Males and Females	0.867361	0.71269	1.0556	0.270987	0.0001	0.00177168
120 Waist ALT 0.995 0.8165829	ieu-a-61	Waist circumference	Alanine transaminase levels	ebi-a-GCST004940	5	-0.111926	0.153615	0.466239	22.052	0.000195703	-0.144117	0.546513	0.809085	22.0235	6.45008e-05	0.009	0.543	NA	28887542	European	9731	Prins BP	2017	NA	0.865786	0.296626	2.52704	0.593315	0.0001	0.0644431
115 Waist LiverFat 1.000 0.7225000	ieu-a-61	Waist circumference	Nonalcoholic fatty liver disease	finn-a-NAFLD	32	0.42899	0.660423	0.515971	35.9868	0.24637	-0.624739	2.27553	0.785546	35.7075	0.217811	-0.024	0.603	NA		European		NA	2020	Males and Females	0.535401	0.00619031	46.3069	0.637431
125 Waist HbA1c 0.500 0.9400000	ieu-a-61	Waist circumference	HbA1C	ieu-b-103	36	0.0140202	0.0261981	0.59254	41.8419	0.198107	0.15882	0.0884764	0.0815397	38.5313	0.271949	-0.004	0.019	MAGIC	20858683	European	46368	Soranzo N	2010	Males and Females	1.17213	0.985512	1.39408	0.705008
123 Waist GGTP 0.955 0.8900524	ieu-a-61	Waist circumference	Gamma glutamyl transferase levels	ebi-a-GCST005069	13	-0.0439138	0.102163	0.667312	26.8458	0.0081318	-0.0207033	0.312865	0.948427	26.8306	0.00487367	-0.002	0.655	NA	28887542	European	9747	Prins BP	2017	NA	0.97951	0.530509	1.80853	0.752951
62 BodyFatMass HDL 0.730 0.5890411	ukb-a-265	Whole body fat mass	HDL cholesterol	ebi-a-GCST002223	184	-0.258554	0.0318853	5.10933e-16	586.402	8.9428e-44	-0.545872	0.0922313	1.58227e-08	553.137	4.446e-39	0.005	0.005	NA	24097068	European	94595	Willer CJ	2013	NA	0.579337	0.483529	0.694129	2.88252e-15	0.0001	1.16977e-21
64 BodyFatMass TG 0.850 0.6352941	ukb-a-265	Whole body fat mass	Triglycerides	ebi-a-GCST002216	183	0.118114	0.0340924	0.000531199	698.528	1.43651e-61	0.331259	0.0998368	0.00109598	679.223	9.32341e-59	-0.003	0.109	NA	24097068	European	94595	Willer CJ	2013	NA	1.39272	1.1452	1.69374	0.00172895	0.0001	1.43581e-12

### Sheet: UKBB_Non-diabetes
from to strength direction	id.exposure	exposure	outcome_name	outcome_id	nsnp	b_IVW	se_IVW	pval_IVW	Q_IVW	Q_pval_IVW	b_MR_Egger	se_MR_Egger	pval_MR_Egger	Q_MR_Egger	Q_pval_MR_Egger	consortium	pmid	population	sample_size	author	year	sex	or	or_lci95	or_uci95	p_fdr_corrected	MR–PRESSO global test p	Outlier-corrected p value
2 SAT LiverFat 1.000 0.9375000	-	-	-	-	-	-	-	-		-	-	-	-	-	-	-	-	-	-	-	-	-	-	-	-	-	-
3 SAT BodyFatMass 1.000 0.9425000	-	-	-	-	-	-	-	-		-	-	-	-	-	-	-	-	-	-	-	-	-	-	-	-	-	-
5 SAT SBP 0.990 0.9772727	-	-	-	-	-	-	-	-		-	-	-	-	-	-	-	-	-	-	-	-	-	-	-	-	-	-
7 SAT Waist 1.000 0.6850000	-	-	-	-	-	-	-	-		-	-	-	-	-	-	-	-	-	-	-	-	-	-	-	-	-	-
8 SAT ALT 0.995 0.8994975	-	-	-	-	-	-	-	-		-	-	-	-	-	-	-	-	-	-	-	-	-	-	-	-	-	-
10 SAT AST 0.955 0.9790576	-	-	-	-	-	-	-	-		-	-	-	-	-	-	-	-	-	-	-	-	-	-	-	-	-	-
11 SAT GGTP 1.000 0.9475000	-	-	-	-	-	-	-	-		-	-	-	-	-	-	-	-	-	-	-	-	-	-	-	-	-	-
14 SAT HDL 0.915 0.9153005	-	-	-	-	-	-	-	-		-	-	-	-	-	-	-	-	-	-	-	-	-	-	-	-	-	-
15 SAT Bilirubin 0.995 0.6206030	-	-	-	-	-	-	-	-		-	-	-	-	-	-	-	-	-	-	-	-	-	-	-	-	-	-
19 VAT BodyFatMass 0.990 0.9166667	-	-	-	-	-	-	-	-		-	-	-	-	-	-	-	-	-	-	-	-	-	-	-	-	-	-
45 LiverFat HbA1c 0.955 0.7146597	-	-	-	-	-	-	-	-		-	-	-	-	-	-	-	-	-	-	-	-	-	-	-	-	-	-
48 LiverFat TG 1.000 0.6700000	-	-	-	-	-	-	-	-		-	-	-	-	-	-	-	-	-	-	-	-	-	-	-	-	-	-
69 DBP SBP 1.000 0.9925000	-	-	-	-	-	-	-	-		-	-	-	-	-	-	-	-	-	-	-	-	-	-	-	-	-	-
97 BMI SAT 1.000 0.5475000	-	-	-	-	-	-	-	-		-	-	-	-	-	-	-	-	-	-	-	-	-	-	-	-	-	-
147 Albumin LiverFat 0.990 0.6691919	-	-	-	-	-	-	-	-		-	-	-	-	-	-	-	-	-	-	-	-	-	-	-	-	-	-
149 Albumin DBP 0.935 0.6443850	-	-	-	-	-	-	-	-		-	-	-	-	-	-	-	-	-	-	-	-	-	-	-	-	-	-
153 Albumin ALT 0.875 0.7028571	-	-	-	-	-	-	-	-		-	-	-	-	-	-	-	-	-	-	-	-	-	-	-	-	-	-
155 Albumin GGTP 1.000 0.7000000	-	-	-	-	-	-	-	-		-	-	-	-	-	-	-	-	-	-	-	-	-	-	-	-	-	-
156 Albumin Glucose 0.540 0.6018519	-	-	-	-	-	-	-	-		-	-	-	-	-	-	-	-	-	-	-	-	-	-	-	-	-	-
157 Albumin HbA1c 0.775 0.7096774	-	-	-	-	-	-	-	-		-	-	-	-	-	-	-	-	-	-	-	-	-	-	-	-	-	-
158 Albumin HDL 0.965 0.7098446	-	-	-	-	-	-	-	-		-	-	-	-	-	-	-	-	-	-	-	-	-	-	-	-	-	-
160 Albumin TG 0.745 0.9194631	-	-	-	-	-	-	-	-		-	-	-	-	-	-	-	-	-	-	-	-	-	-	-	-	-	-
250 Bilirubin Albumin 1.000 0.5175000	-	-	-	-	-	-	-	-		-	-	-	-	-	-	-	-	-	-	-	-	-	-	-	-	-	-
23 VAT Waist 1.000 0.5625000	-	-	-	-	-	-	-	-		-	-	-	-	-	-	-	-	-	-	-	-	-	-	-	-	-	-
31 VAT Bilirubin 0.850 0.5411765	-	-	-	-	-	-	-	-		-	-	-	-	-	-	-	-	-	-	-	-	-	-	-	-	-	-
20 VAT DBP 0.705 0.8546099	-	-	-	-	-	-	-	-		-	-	-	-	-	-	-	-	-	-	-	-	-	-	-	-	-	-
30 VAT HDL 1.000 0.8875000	-	-	-	-	-	-	-	-		-	-	-	-	-	-	-	-	-	-	-	-	-	-	-	-	-	-
32 VAT TG 0.630 1.0000000	-	-	-	-	-	-	-	-		-	-	-	-	-	-	-	-	-	-	-	-	-	-	-	-	-	-
27 VAT GGTP 1.000 0.9675000	-	-	-	-	-	-	-	-		-	-	-	-	-	-	-	-	-	-	-	-	-	-	-	-	-	-
18 VAT LiverFat 1.000 0.9300000	-	-	-	-	-	-	-	-		-	-	-	-	-	-	-	-	-	-	-	-	-	-	-	-	-	-
24 VAT ALT 0.990 0.8661616	-	-	-	-	-	-	-	-		-	-	-	-	-	-	-	-	-	-	-	-	-	-	-	-	-	-
120 Waist ALT 0.990 0.8282828	ieu-a-61	Waist circumference	Alanine transaminase levels	ebi-a-GCST004940	5	-0.111926	0.153615	0.466239	22.052	0.000195703	-0.144117	0.546513	0.809085	22.0235	6.45008e-05	NA	28887542	European	9731	Prins BP	2017	NA	0.865786	0.296626	2.52704	0.593315	0.0001	0.0644431
138 ALT AST 1.000 0.9900000	ukb-d-30620_irnt	Alanine aminotransferase	Aspartate aminotransferase levels	ebi-a-GCST005064	69	0.198542	0.0252389	3.6468e-15	104.925	0.00270998	0.0726185	0.0325982	0.0292642	75.2163	0.229728	NA	28887542	European	9463	Prins BP	2017	NA	1.07532	1.00876	1.14627	1.99103e-14	0.0017	1.77827e-13
235 HDL AST 1.000 0.8775000	ebi-a-GCST002223	HDL cholesterol	Aspartate aminotransferase levels	ebi-a-GCST005064	31	0.00302347	0.0264061	0.908842	72.5882	2.16743e-05	-0.0701473	0.0326742	0.0402979	53.8899	0.00333106	NA	28887542	European	9463	Prins BP	2017	NA	0.932256	0.874425	0.993913	0.936509	0.0001	NA
251 Bilirubin AST 0.965 0.8134715	ukb-d-30840_irnt	Total bilirubin	Aspartate aminotransferase levels	ebi-a-GCST005064	48	0.0319435	0.0265119	0.228251	123.81	7.7603e-09	0.0182254	0.0314387	0.564939	122.031	8.29182e-09	NA	28887542	European	9463	Prins BP	2017	NA	1.01839	0.957534	1.08312	0.357699	0.0001	0.295612
117 Waist DBP 0.940 0.9441489	ieu-a-61	Waist circumference	Diastolic blood pressure automated reading	ukb-a-359	41	0.136119	0.0382449	0.000372083	227.99	3.68619e-28	0.0817744	0.136882	0.553689	226.993	2.28951e-28	Neale Lab		European	317756	Neale	2017	Males and Females	1.08521	0.829846	1.41916	0.0012348	0.0001	4.31208e-07
188 GGTP Glucose 0.590 0.8389831	ukb-d-30730_irnt	Gamma glutamyltransferase	Fasting blood glucose	ebi-a-GCST005186	188	-0.0223912	0.0132533	0.0911268	343.499	2.45114e-11	-0.0298117	0.0271771	0.274085	343.319	1.86822e-11	NA	22581228	European	58074	Manning AK	2012	NA	0.970628	0.920279	1.02373	0.169953
221 HbA1c Glucose 1.000 0.5125000	ieu-b-103	HbA1C	Fasting blood glucose	ebi-a-GCST005186	11	0.581659	0.27176	0.0323274	647.04	1.45151e-132	-0.351982	0.65367	0.603314	510.621	3.05637e-104	NA	22581228	European	58074	Manning AK	2012	NA	0.703293	0.195308	2.53251	0.0715218
92 SBP Glucose 1.000 0.9250000	ukb-a-360	Systolic blood pressure automated reading	Fasting blood glucose	ebi-a-GCST005186	114	0.0244809	0.0219053	0.263746	178.544	8.34594e-05	-0.008287	0.0795905	0.91726	178.252	6.89925e-05	NA	22581228	European	58074	Manning AK	2012	NA	0.991747	0.848501	1.15918	0.395036	0.0001	0.129541
139 ALT GGTP 1.000 0.8550000	ukb-d-30620_irnt	Alanine aminotransferase	Gamma glutamyl transferase levels	ebi-a-GCST005069	91	0.265408	0.0354091	6.60662e-14	166.79	1.59305e-06	0.0589588	0.0603821	0.331499	140.65	0.000400382	NA	28887542	European	9747	Prins BP	2017	NA	1.06073	0.942339	1.194	3.44052e-13	0.0001	1.76711e-14
236 HDL GGTP 0.905 0.5193370	ukb-d-30760_irnt	HDL cholesterol	Gamma glutamyl transferase levels	ebi-a-GCST005069	103	-0.026434	0.0287603	0.358036	224.037	3.83576e-11	0.0765463	0.0392665	0.0540206	198.133	2.71989e-08	NA	28887542	European	9747	Prins BP	2017	NA	1.07955	0.999584	1.16592	0.495686
91 SBP GGTP 0.980 0.5867347	ukb-a-360	Systolic blood pressure automated reading	Gamma glutamyl transferase levels	ebi-a-GCST005069	59	0.0317519	0.062871	0.613536	124.341	9.69373e-07	0.254748	0.155844	0.107637	119.249	2.68695e-06	NA	28887542	European	9747	Prins BP	2017	NA	1.29014	0.950558	1.75103	0.721677
123 Waist GGTP 0.905 0.9088398	ieu-a-61	Waist circumference	Gamma glutamyl transferase levels	ebi-a-GCST005069	13	-0.0439138	0.102163	0.667312	26.8458	0.0081318	-0.0207033	0.312865	0.948427	26.8306	0.00487367	NA	28887542	European	9747	Prins BP	2017	NA	0.97951	0.530509	1.80853	0.752951
189 GGTP HbA1c 0.970 0.7087629	ukb-d-30730_irnt	Gamma glutamyltransferase	HbA1C	ieu-b-103	158	0.0303858	0.0149499	0.0421016	245.559	7.87386e-06	-0.0244198	0.0302759	0.421138	238.965	2.1517e-05	MAGIC	20858683	European	46368	Soranzo N	2010	Males and Females	0.975876	0.919651	1.03554	0.0900818
93 SBP HbA1c 0.770 0.6948052	ukb-a-360	Systolic blood pressure automated reading	HbA1C	ieu-b-103	98	0.018462	0.0240945	0.443538	125.228	0.0284099	0.000953112	0.0927101	0.991819	125.178	0.0243775	MAGIC	20858683	European	46368	Soranzo N	2010	Males and Females	1.00095	0.834637	1.20041	0.574141
254 Bilirubin HbA1c 1.000 0.5625000	ukb-d-30840_irnt	Total bilirubin	HbA1C	ieu-b-103	62	-0.167868	0.0399941	2.7009e-05	253.52	2.61403e-25	-0.0630882	0.0723184	0.386486	241.513	1.26692e-23	MAGIC	20858683	European	46368	Soranzo N	2010	Males and Females	0.938861	0.814784	1.08183	0.000101584	0.0001	7.14172e-05
142 ALT HDL 0.650 0.7730769	ukb-d-30620_irnt	Alanine aminotransferase	HDL cholesterol	ebi-a-GCST002223	109	-0.280024	0.0863537	0.0011838	1852.94	0	-0.192484	0.200809	0.339951	1848.91	0	NA	24097068	European	94595	Willer CJ	2013	NA	0.824908	0.55651	1.22275	0.00361005	0.0001	3.225e-06
110 BMI HDL 0.740 0.9290541	ieu-a-835	Body mass index	HDL cholesterol	ebi-a-GCST002223	64	-0.247938	0.0464593	9.46713e-08	403.679	3.53144e-51	-0.247804	0.134841	0.0708917	403.679	1.37443e-51	NA	24097068	European	94595	Willer CJ	2013	NA	0.780513	0.59924	1.01662	3.95633e-07	0.0001	1.19086e-12
206 Glucose HDL 0.530 0.5943396	ebi-a-GCST005186	Fasting blood glucose	HDL cholesterol	ebi-a-GCST002223	19	0.0484725	0.102354	0.635803	221.361	5.14515e-37	-0.0657756	0.241405	0.788543	217.83	7.25365e-37	NA	24097068	European	94595	Willer CJ	2013	NA	0.936341	0.583372	1.50287	0.731814	0.0001	0.0480829
94 SBP HDL 0.880 0.5965909	ukb-a-360	Systolic blood pressure automated reading	HDL cholesterol	ebi-a-GCST002223	102	-0.0910922	0.0503753	0.0705642	424.098	3.54079e-41	-0.0185208	0.170221	0.913576	423.254	2.36627e-41	NA	24097068	European	94595	Willer CJ	2013	NA	0.98165	0.703171	1.37041	0.136491	0.0001	0.406657
126 Waist HDL 1.000 0.8150000	ieu-a-61	Waist circumference	HDL cholesterol	ebi-a-GCST002223	39	-0.312215	0.0472	3.72272e-11	160.356	5.67806e-17	-0.223863	0.166549	0.187092	159.039	4.50574e-17	NA	24097068	European	94595	Willer CJ	2013	NA	0.799425	0.576777	1.10802	1.78743e-10	0.0001	2.89507e-13
62 BodyFatMass HDL 0.745 0.5738255	ukb-a-265	Whole body fat mass	HDL cholesterol	ebi-a-GCST002223	184	-0.258554	0.0318853	5.10933e-16	586.402	8.9428e-44	-0.545872	0.0922313	1.58227e-08	553.137	4.446e-39	NA	24097068	European	94595	Willer CJ	2013	NA	0.579337	0.483529	0.694129	2.88252e-15	0.0001	1.16977e-21
131 ALT LiverFat 0.990 0.5353535	ukb-d-30620_irnt	Alanine aminotransferase	Nonalcoholic fatty liver disease	finn-a-NAFLD	148	2.43635	0.36308	1.94325e-11	167.955	0.113731	3.64664	0.699656	6.26291e-07	163.406	0.154006	NA		European		NA	2020	Males and Females	38.3456	9.73097	151.103	9.53321e-11
115 Waist LiverFat 1.000 0.7125000	ieu-a-61	Waist circumference	Nonalcoholic fatty liver disease	finn-a-NAFLD	32	0.42899	0.660423	0.515971	35.9868	0.24637	-0.624739	2.27553	0.785546	35.7075	0.217811	NA		European		NA	2020	Males and Females	0.535401	0.00619031	46.3069	0.637431
166 AST SBP 0.670 0.6119403	ukb-d-30650_irnt	Aspartate aminotransferase	Systolic blood pressure automated reading	ukb-a-360	215	0.0329784	0.0179632	0.0663748	1103.91	9.21635e-120	-0.0501189	0.0358274	0.163297	1068.2	7.18497e-114	Neale Lab		European	317754	Neale	2017	Males and Females	0.951116	0.886618	1.02031	0.129498
127 Waist Bilirubin 0.950 0.5710526	ieu-a-61	Waist circumference	Total bilirubin	ukb-d-30840_irnt	41	-0.0400515	0.0283359	0.157521	143.197	1.56457e-13	-0.1423	0.100209	0.163542	139.16	3.59915e-13	NA		European		Neale lab	2018	Males and Females	0.867361	0.71269	1.0556	0.270987	0.0001	0.00177168
192 GGTP TG 1.000 0.9500000	ukb-d-30730_irnt	Gamma glutamyltransferase	Triglycerides	ebi-a-GCST002216	163	0.214122	0.0477331	7.26387e-06	1640.45	1.21593e-242	0.293133	0.0988141	0.00347106	1632	1.72952e-241	NA	24097068	European	94595	Willer CJ	2013	NA	1.34062	1.10457	1.62712	2.82623e-05	0.0001	1.36191e-06
240 HDL TG 1.000 0.7600000	ebi-a-GCST002223	HDL cholesterol	Triglycerides	ebi-a-GCST002216	85	-0.340806	0.0579215	4.00626e-09	2982.59	0	-0.150954	0.10223	0.143562	2813.98	0	NA	24097068	European	94595	Willer CJ	2013	NA	0.859887	0.703755	1.05066	1.80816e-08	0.0001	8.03167e-15
96 SBP TG 0.525 0.7428571	ukb-a-360	ukb-a-360	Systolic blood pressure automated reading	Triglycerides	ebi-a-GCST002216	102	0.12012	0.0372257	0.00125177	243.305	9.35232e-14	-0.117431	0.123144	0.342581	233.76	1.01503e-12	NA	24097068	European	94595	Willer CJ	2013	NA	0.889202	0.698519	1.13194	0.00380021	0.0001
256 Bilirubin TG 1.000 0.7800000	ukb-d-30840_irnt	Total bilirubin	Triglycerides	ebi-a-GCST002216	65	-0.0662465	0.0804604	0.410313	983.209	1.12771e-164	-0.102462	0.134433	0.448797	981.433	6.53153e-165	NA	24097068	European	94595	Willer CJ	2013	NA	0.902613	0.693538	1.17472	0.540432	0.0001	0.708168
128 Waist TG 0.625 0.9760000	ukb-b-9405	Waist circumference	Triglycerides	ebi-a-GCST002216	237	0.282526	0.0280234	6.65079e-24	465.61	3.41184e-17	0.255537	0.073486	0.000603166	465.297	2.60867e-17	NA	24097068	European	94595	Willer CJ	2013	NA	1.29115	1.11796	1.49118	4.4143e-23	0.0001	4.14422e-23
64 BodyFatMass TG 0.815 0.6257669	ukb-a-265	Whole body fat mass	Triglycerides	ebi-a-GCST002216	183	0.118114	0.0340924	0.000531199	698.528	1.43651e-61	0.331259	0.0998368	0.00109598	679.223	9.32341e-59	NA	24097068	European	94595	Willer CJ	2013	NA	1.39272	1.1452	1.69374	0.00172895	0.0001	1.43581e-12
103 BMI Waist 1.000 0.7075000	ukb-b-19953	Body mass index (BMI)	Waist circumference	ieu-a-61	328	0.703524	0.0194878	2.2085e-285	600.722	2.04649e-18	0.875202	0.0524611	1.31809e-45	578.783	2.1975e-16	GIANT	25673412	European	232101	Shungin D	2015	Males and Females	2.39936	2.16491	2.6592	3.5599e-284	0.0001	7.0029e-136
98 BMI VAT 1.000 0.7100000	-	-	-	-	-	-	-		-	-	-	-	-	-	-	-	-	-	-	-	-	-	-	-	-	-
100 BMI BodyFatMass 1.000 0.8500000	ieu-a-835	Body mass index	Whole body fat mass	ukb-a-265	68	0.759847	0.0271735	4.60677e-172	337.61	9.84569e-38	0.678042	0.0800191	3.76788e-12	331.675	4.78228e-37	Neale Lab		European	330762	Neale	2017	Males and Females	1.97002	1.68405	2.30454	5.8845e-171	0.0001	4.01866e-43
68 DBP BodyFatMass 0.785 0.7770701	ukb-a-359	Diastolic blood pressure automated reading	Whole body fat mass	ukb-a-265	177	0.0848866	0.0272239	0.00182028	1264.3	7.45545e-164	-0.157395	0.0930544	0.0925355	1213.08	1.03264e-154	Neale Lab		European	330762	Neale	2017	Males and Females	0.854367	0.711926	1.02531	0.0051997
212 HbA1c BodyFatMass 0.800 0.6375000	ieu-b-103	HbA1C	Whole body fat mass	ukb-a-265	11	-0.0295775	0.0276458	0.284676	14.4638	0.152867	-0.110654	0.0605144	0.100727	11.6166	0.235794	Neale Lab		European	330762	Neale	2017	Males and Females	0.895249	0.79512	1.00799	0.413574
244 Bilirubin BodyFatMass 0.650 0.6346154	ukb-d-30840_irnt	Total bilirubin	Whole body fat mass	ukb-a-265	113	-0.0313712	0.021763	0.149446	756.261	3.27131e-96	0.0414845	0.0299705	0.169081	685.728	1.2663e-83	Neale Lab		European	330762	Neale	2017	Males and Females	1.04236	0.98289	1.10542	0.26009
116 Waist BodyFatMass 1.000 0.8250000	ieu-a-61	Waist circumference	Whole body fat mass	ukb-a-265	41	0.872183	0.0346138	4.2607e-140	201.512	2.03642e-23	1.01038	0.122001	3.99935e-10	194.556	1.50804e-22	Neale Lab		European	330762	Neale	2017	Males and Females	2.74665	2.16249	3.48861	4.65241e-139	0.0002	4.54967e-32

### Sheet: UKBB_Diabetes
from to strength direction	id.exposure	exposure	outcome_name	outcome_id	nsnp	b_IVW	se_IVW	pval_IVW	Q_IVW	Q_pval_IVW	b_MR_Egger	se_MR_Egger	pval_MR_Egger	Q_MR_Egger	Q_pval_MR_Egger	consortium	pmid	population	sample_size	author	year	sex	or	or_lci95	or_uci95	p_fdr_corrected	MR–PRESSO global test p	Outlier-corrected p value
3 SAT BodyFatMass 1.000 0.8125000	-	-	-	-	-	-	-	-		-	-	-	-	-	-	-	-	-	-	-	-	-	-	-	-	-	-
4 SAT DBP 0.515 0.7912621	-	-	-	-	-	-	-	-		-	-	-	-	-	-	-	-	-	-	-	-	-	-	-	-	-	-
6 SAT BMI 0.925 0.8162162	-	-	-	-	-	-	-	-		-	-	-	-	-	-	-	-	-	-	-	-	-	-	-	-	-	-
48 LiverFat TG 0.770 0.7467532	-	-	-	-	-	-	-	-		-	-	-	-	-	-	-	-	-	-	-	-	-	-	-	-	-	-
69 DBP SBP 0.995 0.7688442	-	-	-	-	-	-	-	-		-	-	-	-	-	-	-	-	-	-	-	-	-	-	-	-	-	-
146 Albumin VAT 0.720 0.6944444	-	-	-	-	-	-	-	-		-	-	-	-	-	-	-	-	-	-	-	-	-	-	-	-	-	-
147 Albumin LiverFat 0.590 0.6483051	-	-	-	-	-	-	-	-		-	-	-	-	-	-	-	-	-	-	-	-	-	-	-	-	-	-
138 ALT AST 1.000 0.9900000	ukb-d-30620_irnt	Alanine aminotransferase	Aspartate aminotransferase levels	ebi-a-GCST005064	69	0.198542	0.0252389	3.6468e-15	104.925	0.00270998	0.0726185	0.0325982	0.0292642	75.2163	0.229728	NA	28887542	European	9463	Prins BP	2017	NA	1.07532	1.00876	1.14627	1.99103e-14	0.0017	1.77827e-13
142 ALT HDL 0.650 0.7730769	ukb-d-30620_irnt	Alanine aminotransferase	HDL cholesterol	ebi-a-GCST002223	109	-0.280024	0.0863537	0.0011838	1852.94	0	-0.192484	0.200809	0.339951	1848.91	0	NA	24097068	European	94595	Willer CJ	2013	NA	0.824908	0.55651	1.22275	0.00361005	0.0001	3.225e-06
171 AST GGTP 0.685 0.8029197	ukb-d-30650_irnt	Aspartate aminotransferase	Gamma glutamyl transferase levels	ebi-a-GCST005069	95	0.200226	0.0389659	2.76949e-07	210.355	6.82764e-11	0.0903392	0.0732746	0.220726	203.551	3.09552e-10	NA	28887542	European	9747	Prins BP	2017	NA	1.09455	0.948115	1.26359	1.14326e-06	0.0001	9.0297e-08
98 BMI VAT 0.665 0.7255639	-	-	-	-	-	-	-	-		-	-	-	-	-	-	-	-	-	-	-	-	-	-	-	-	-	-
105 BMI Albumin 0.510 0.6078431	ukb-b-19953	Body mass index (BMI)	Serum albumin level	ebi-a-GCST005059	370	-0.429694	0.136821	0.00168634	447.741	0.00308278	-0.574952	0.367031	0.118092	447.52	0.00282574	NA	28887542	European	9824	Prins BP	2017	NA	0.562732	0.274081	1.15538	0.00487884	NA	NA
205 Glucose HbA1c 1.000 0.5400000	ebi-a-GCST005186	Fasting blood glucose	HbA1C	ieu-b-103	19	0.397003	0.0435823	8.2944e-20	42.2782	0.00101109	0.608066	0.0844144	1.4765e-06	29.0341	0.0342127	MAGIC	20858683	European	46368	Soranzo N	2010	Males and Females	1.83688	1.55677	2.16738	5.15166e-19	0.0024	1.24754e-07
204 Glucose GGTP 0.565 0.7345133	ebi-a-GCST005186	Fasting blood glucose	Gamma glutamyl transferase levels	ebi-a-GCST005069	10	-0.197157	0.0992812	0.0470502	20.3839	0.0156856	0.222513	0.330972	0.520332	16.7194	0.0331672	NA	28887542	European	9747	Prins BP	2017	NA	1.24921	0.652991	2.38982	0.0977085
240 HDL TG 1.000 0.7600000	ebi-a-GCST002223	HDL cholesterol	Triglycerides	ebi-a-GCST002216	85	-0.340806	0.0579215	4.00626e-09	2982.59	0	-0.150954	0.10223	0.143562	2813.98	0	NA	24097068	European	94595	Willer CJ	2013	NA	0.859887	0.703755	1.05066	1.80816e-08	0.0001	8.03167e-15
254 Bilirubin HbA1c 1.000 0.6900000	ukb-d-30840_irnt	Total bilirubin	HbA1C	ieu-b-103	62	-0.167868	0.0399941	2.7009e-05	253.52	2.61403e-25	-0.0630882	0.0723184	0.386486	241.513	1.26692e-23	MAGIC	20858683	European	46368	Soranzo N	2010	Males and Females	0.938861	0.814784	1.08183	0.000101584	0.0001	7.14172e-05
245 Bilirubin DBP 0.605 0.5371901	ukb-d-30840_irnt	Total bilirubin	Diastolic blood pressure automated reading	ukb-a-359	113	0.00263958	0.0199227	0.894596	587.526	1.4001e-65	0.00635194	0.0288126	0.82592	587.356	6.49325e-66	Neale Lab		European	317756	Neale	2017	Males and Females	1.00637	0.951115	1.06484	0.924643
268 TG GGTP 0.600 0.6625000	ebi-a-GCST002216	Triglycerides	Gamma glutamyl transferase levels	ebi-a-GCST005069	18	0.0667793	0.025832	0.0097339	28.4938	0.0394885	0.12198	0.0461864	0.0177916	25.2911	0.0648553	NA	28887542	European	9747	Prins BP	2017	NA	1.12973	1.03195	1.23677	0.024589	0.0001	NA
55 BodyFatMass Waist 0.980 0.7372449	ukb-a-265	Whole body fat mass	Waist circumference	ieu-a-61	205	0.737985	0.0224066	6.70805e-238	433.625	1.19922e-18	1.17712	0.055401	1.68664e-53	320.651	2.6283e-07	GIANT	25673412	European	232101	Shungin D	2015	Males and Females	3.24501	2.9111	3.61721	1.05613e-236	0.0001	6.99487e-87
18 VAT LiverFat 0.960 0.7760417	-	-	-	-	-	-	-	-		-	-	-	-	-	-	-	-	-	-	-	-	-	-	-	-	-	-
119 Waist BMI 0.875 0.5428571	ukb-b-19953	Body mass index (BMI)	Waist circumference	ieu-a-61	328	0.703524	0.0194878	2.2085e-285	600.722	2.04649e-18	0.875202	0.0524611	1.31809e-45	578.783	2.1975e-16	GIANT	25673412	European	232101	Shungin D	2015	Males and Females	2.39936	2.16491	2.6592	3.5599e-284	0.0001	7.0029e-136
114 Waist VAT 0.970 0.7345361	-	-	-	-	-	-	-	-		-	-	-	-	-	-	-	-	-	-	-	-	-	-	-	-	-	-
126 Waist HDL 0.820 0.6097561	ieu-a-61	Waist circumference	HDL cholesterol	ebi-a-GCST002223	39	-0.312215	0.0472	3.72272e-11	160.356	5.67806e-17	-0.223863	0.166549	0.187092	159.039	4.50574e-17	NA	24097068	European	94595	Willer CJ	2013	NA	0.799425	0.576777	1.10802	1.78743e-10	0.0001	2.89507e-13

### Sheet: UKBB_Female
from to strength direction	id.exposure	exposure	outcome_-me	outcome_id	nsnp	b	se	pval	sig_less_pval	Q	Q_df	Q_pval	consortium	pmid	population	ncase	ncontrol	sample_size	author	year	sex	or	or_lci95	or_uci95	p_fdr_corrected	MR–PRESSO global test p	Outlier-corrected p value
1 SAT VAT 1.000 0.8175000	-	-	-	-	-	-	-	-		-	-	-	-	-	-	-	-	-	-	-	-	-	-	-	-	-	-
3 SAT BodyFatMass 1.000 0.6850000	-	-	-	-	-	-	-	-		-	-	-	-	-	-	-	-	-	-	-	-	-	-	-	-	-	-
6 SAT BMI 1.000 0.7875000	-	-	-	-	-	-	-	-		-	-	-	-	-	-	-	-	-	-	-	-	-	-	-	-	-	-
10 SAT AST 0.490 1.0000000	-	-	-	-	-	-	-	-		-	-	-	-	-	-	-	-	-	-	-	-	-	-	-	-	-	-
13 SAT HbA1c 0.695 0.8525180	-	-	-	-	-	-	-	-		-	-	-	-	-	-	-	-	-	-	-	-	-	-	-	-	-	-
16 SAT TG 0.665 0.9172932	-	-	-	-	-	-	-	-		-	-	-	-	-	-	-	-	-	-	-	-	-	-	-	-	-	-
36 LiverFat DBP 0.780 0.8108974	-	-	-	-	-	-	-	-		-	-	-	-	-	-	-	-	-	-	-	-	-	-	-	-	-	-
41 LiverFat Albumin 0.875 0.6228571	-	-	-	-	-	-	-	-		-	-	-	-	-	-	-	-	-	-	-	-	-	-	-	-	-	-
44 LiverFat Glucose 0.605 0.5909091	-	-	-	-	-	-	-	-		-	-	-	-	-	-	-	-	-	-	-	-	-	-	-	-	-	-
51 BodyFatMass LiverFat 1.000 0.8275000	-	-	-	-	-	-	-	-		-	-	-	-	-	-	-	-	-	-	-	-	-	-	-	-	-	-
52 BodyFatMass DBP 0.775 0.8387097	-	-	-	-	-	-	-	-		-	-	-	-	-	-	-	-	-	-	-	-	-	-	-	-	-	-
69 DBP SBP 1.000 0.9650000	-	-	-	-	-	-	-	-		-	-	-	-	-	-	-	-	-	-	-	-	-	-	-	-	-	-
158 Albumin HDL 0.980 0.5204082	-	-	-	-	-	-	-	-		-	-	-	-	-	-	-	-	-	-	-	-	-	-	-	-	-	-
159 Albumin Bilirubin 1.000 0.8675000	-	-	-	-	-	-	-	-		-	-	-	-	-	-	-	-	-	-	-	-	-	-	-	-	-	-
24 VAT ALT 0.895 0.7486034	-	-	-	-	-	-	-	-		-	-	-	-	-	-	-	-	-	-	-	-	-	-	-	-	-	-
265 TG ALT 0.540 0.7037037	ebi-a-GCST002216	Triglycerides	Alanine transami-se levels	ebi-a-GCST004940	15	-0.0326009	0.0399956	0.415008		55.9723	14	5.88919e-07	-	28887542	European			9731	Prins BP	2017	-	0.967925	0.894946	1.04686	0.605281
120 Waist ALT 0.530 0.7405660	ieu-a-61	Waist circumference	Alanine transami-se levels	ebi-a-GCST004940	5	-0.111926	0.153615	0.466239		22.052	4	0.000195703	-	28887542	European			9731	Prins BP	2017	-	0.894111	0.661655	1.20823	0.650725	0.0001	0.0644431
138 ALT AST 1.000 0.9950000	ukb-d-30620_irnt	Alanine aminotransferase	Aspartate aminotransferase levels	ebi-a-GCST005064	69	0.198542	0.0252389	3.6468e-15	x	104.925	68	0.00270998	-	28887542	European			9463	Prins BP	2017	-	1.21962	1.16076	1.28147	7.33973e-14	0.0017	1.77827e-13
106 BMI AST 0.490 0.9897959	ieu-a-835	Body mass index	Aspartate aminotransferase levels	ebi-a-GCST005064	21	0.0751207	0.0661367	0.256023		48.5415	20	0.000356952	-	28887542	European			9463	Prins BP	2017	-	1.07801	0.946952	1.22722	0.445295	0.0001	-
235 HDL AST 0.890 0.7752809	ebi-a-GCST002223	HDL cholesterol	Aspartate aminotransferase levels	ebi-a-GCST005064	31	0.00302347	0.0264061	0.908842		72.5882	30	2.16743e-05	-	28887542	European			9463	Prins BP	2017	-	1.00303	0.952436	1.05631	0.950668	0.0001	-
119 Waist BMI 0.925 0.5567568	ieu-a-61	Waist circumference	Body mass index	ieu-a-835	41	1	0.0331856	2.909e-199	x	110.033	40	1.8578e-08	GIANT	25673413	European			322154	Locke AE	2015	Males and Females	2.71678	2.54569	2.89936	1.84e-196	0.1302	-
54 BodyFatMass BMI 1.000 0.6750000	ukb-a-265	Whole body fat mass	Body mass index	ieu-a-835	204	0.764438	0.0269235	2.47024e-177	x	787.426	203	9.63853e-70	GIANT	25673413	European			322154	Locke AE	2015	Males and Females	2.14779	2.03739	2.26417	1.39901e-174	0.0001	3.65209e-82
22 VAT BMI 0.875 0.5057143	-	-	-	-	-	-	-	-		-	-	-	-	-	-	-	-	-	-	-	-	-	-	-	-	-	-
221 HbA1c Glucose 1.000 0.5450000	ieu-b-103	HbA1C	Fasting blood glucose	ebi-a-GCST005186	11	0.581659	0.27176	0.0323274	x	647.04	10	1.45151e-132	-	22581228	European			58074	Manning AK	2012	-	1.789	1.05023	3.04746	0.0930892
92 SBP Glucose 0.945 0.5132275	ukb-a-360	Systolic blood pressure automated reading	Fasting blood glucose	ebi-a-GCST005186	114	0.0244809	0.0219053	0.263746		178.544	113	8.34594e-05	-	22581228	European			58074	Manning AK	2012	-	1.02478	0.981716	1.06974	0.454567	0.0001	0.129541
139 ALT GGTP 1.000 0.8150000	ukb-d-30620_irnt	Alanine aminotransferase	Gamma glutamyl transferase levels	ebi-a-GCST005069	91	0.265408	0.0354091	6.60662e-14	x	166.79	90	1.59305e-06	-	28887542	European			9747	Prins BP	2017	-	1.30396	1.21653	1.39767	1.1649e-12	0.0001	1.76711e-14
27 VAT GGTP 0.830 0.9518072	-	-	-	-	-	-	-	-		-	-	-	-	-	-	-	-	-	-	-	-	-	-	-	-	-	-
220 HbA1c GGTP 0.935 0.5374332	ieu-b-103	HbA1C	Gamma glutamyl transferase levels	ebi-a-GCST005069	4	-0.123115	0.167152	0.461398		6.57	3	0.0869424	-	28887542	European			9747	Prins BP	2017	-	0.884162	0.637161	1.22691	0.646228
91 SBP GGTP 0.745 0.7046980	ukb-a-360	Systolic blood pressure automated reading	Gamma glutamyl transferase levels	ebi-a-GCST005069	59	0.0317519	0.062871	0.613536		124.341	58	9.6937e-07	-	28887542	European			9747	Prins BP	2017	-	1.03226	0.912584	1.16763	0.764
268 TG GGTP 1.000 0.6800000	ebi-a-GCST005073	Triglyceride levels	Gamma glutamyl transferase levels	ebi-a-GCST005069	2	-0.0163453	0.100817	0.871204		2.62177	1	0.105406	-	28887542	European			9747	Prins BP	2017	-	0.983788	0.807392	1.19872	0.928705
29 VAT HbA1c 0.855 0.5029240	-	-	-	-	-	-	-	-		-	-	-	-	-	-	-	-	-	-	-	-	-	-	-	-	-	-
126 Waist HDL 0.985 0.9898477	ieu-a-61	Waist circumference	HDL cholesterol	ebi-a-GCST002223	39	-0.312215	0.0472	3.72272e-11	x	160.356	38	5.67806e-17	-	24097068	European			94595	Willer CJ	2013	-	0.731824	0.667159	0.802757	4.62227e-10	0.0001	2.89507e-13
30 VAT HDL 0.540 0.9907407	ukb-b-16407	Trunk fat percentage	HDL cholesterol	ebi-a-GCST002223	248	-0.204772	0.0423291	1.31397e-06	x	1268.22	247	8.49602e-137	-	24097068	European			94595	Willer CJ	2013	-	0.814833	0.749959	0.885319	8.51869e-06	0.0001	1.73998e-18
271 TG HDL 1.000 0.9325000	ebi-a-GCST005073	Triglyceride levels	HDL cholesterol	ebi-a-GCST002223	3	-0.560905	0.280204	0.045309	x	254.585	2	5.21848e-56	-	24097068	European			94595	Willer CJ	2013	-	0.570692	0.329524	0.988363	0.121937
94 SBP HDL 0.850 0.6882353	ukb-a-360	Systolic blood pressure automated reading	HDL cholesterol	ebi-a-GCST002223	102	-0.0910922	0.0503753	0.0705642		424.098	101	3.54079e-41	-	24097068	European			94595	Willer CJ	2013	-	0.912934	0.827102	1.00767	0.173814	0.0001	0.406657
190 GGTP HDL 0.790 0.6265823	ukb-d-30730_irnt	Gamma glutamyltransferase	HDL cholesterol	ebi-a-GCST002223	163	-0.0588781	0.0349555	0.0921103		834.709	162	4.19825e-91	-	24097068	European			94595	Willer CJ	2013	-	0.942822	0.880389	1.00968	0.213159	0.0001	0.0106111
131 ALT LiverFat 0.865 0.5346821	ukb-d-30620_irnt	Alanine aminotransferase	No-lcoholic fatty liver disease	finn-a--FLD	148	2.43635	0.36308	1.94325e-11	x	167.955	147	0.113731	-		European	272	96227		-	2020	Males and Females	11.4312	5.6109	23.2891	2.51543e-10
18 VAT LiverFat 1.000 0.9700000	-	-	-	-	-	-	-	-		-	-	-	-	-	-	-	-	-	-	-	-	-	-	-	-	-	-
211 HbA1c LiverFat 0.595 0.5168067	ukb-b-16407	Trunk fat percentage	No-lcoholic fatty liver disease	finn-a--FLD	292	0.729491	0.363165	0.0445682	x	307.178	291	0.246336	-		European	272	96227		-	2020	Males and Females	2.07403	1.01785	4.22616	0.121322
99 BMI LiverFat 0.745 0.7550336	ieu-a-835	Body mass index	No-lcoholic fatty liver disease	finn-a--FLD	53	0.879149	0.532855	0.0989669		61.2502	52	0.178066	-		European	272	96227		-	2020	Males and Females	2.40885	0.847684	6.84518	0.225454
259 TG LiverFat 1.000 0.6400000	ebi-a-GCST005073	Triglyceride levels	No-lcoholic fatty liver disease	finn-a--FLD	3	0.684983	0.576073	0.234417		2.54234	2	0.280503	-		European	272	96227		-	2020	Males and Females	1.98374	0.641389	6.13547	0.41858
57 BodyFatMass Albumin 0.680 0.9632353	ukb-a-265	Whole body fat mass	Serum albumin level	ebi-a-GCST005059	240	-0.625138	0.157976	7.58469e-05	x	309.457	239	0.00143621	-	28887542	European			9824	Prins BP	2017	-	0.535188	0.392676	0.729421	0.000393474	0.0012	-
170 AST Albumin 0.550 0.8272727	ukb-d-30650_irnt	Aspartate aminotransferase	Serum albumin level	ebi-a-GCST005059	191	0.310977	0.174105	0.074075		317.88	190	1.70839e-08	-	28887542	European			9824	Prins BP	2017	-	1.36476	0.970185	1.9198	0.180505
186 GGTP Albumin 0.995 0.7738693	ukb-d-30730_irnt	Gamma glutamyltransferase	Serum albumin level	ebi-a-GCST005059	233	0.153564	0.111725	0.169292		296.151	232	0.00279284	-	28887542	European			9824	Prins BP	2017	-	1.16598	0.936677	1.45143	0.333254
218 HbA1c Albumin 0.540 0.6388889	ieu-b-103	HbA1C	Serum albumin level	ebi-a-GCST005059	10	0.161552	0.560966	0.773355		19.357	9	0.0223226	-	28887542	European			9824	Prins BP	2017	-	1.17533	0.391433	3.52911	0.872429	0.036	-
89 SBP Albumin 0.625 0.6280000	ukb-a-360	Systolic blood pressure automated reading	Serum albumin level	ebi-a-GCST005059	136	0.0322138	0.218749	0.882924		175.134	135	0.0114531	-	28887542	European			9824	Prins BP	2017	-	1.03274	0.672647	1.5856	0.935839	0.0109	-
214 HbA1c SBP 0.900 0.7444444	ieu-b-103	HbA1C	Systolic blood pressure automated reading	ukb-a-360	11	0.0789892	0.0367663	0.0316809	x	23.7317	10	0.00834526	Neale Lab		European			317754	Neale	2017	Males and Females	1.08219	1.00695	1.16306	0.0915203	0.0001	0.0675607
166 AST SBP 0.820 0.7195122	ukb-d-30650_irnt	Aspartate aminotransferase	Systolic blood pressure automated reading	ukb-a-360	215	0.0329784	0.0179632	0.0663748		1103.91	214	9.21635e-120	Neale Lab		European			317754	Neale	2017	Males and Females	1.03353	0.997773	1.07056	0.16574
223 HbA1c Bilirubin 1.000 0.5175000	ieu-b-103	HbA1C	Total bilirubin	ukb-d-30840_irnt	11	-0.607456	0.146684	3.45403e-05	x	433.034	10	8.66115e-87	-		European				Neale lab	2018	Males and Females	0.544735	0.408625	0.726181	0.000187923	0.0001	0.0020078
272 TG Bilirubin 1.000 0.8950000	ebi-a-GCST005073	Triglyceride levels	Total bilirubin	ukb-d-30840_irnt	4	0.0717719	0.0466682	0.124068		49.1016	3	1.24107e-10	-		European				Neale lab	2018	Males and Females	1.07441	0.980495	1.17732	0.267237
128 Waist TG 1.000 0.5350000	ukb-b-9405	Waist circumference	Triglycerides	ebi-a-GCST002216	236	0.283559	0.0280832	5.69005e-24	x	464.498	235	3.18935e-17	-	24097068	European			94595	Willer CJ	2013	-	1.32785	1.25673	1.40299	2.34331e-22	0.0001	4.14422e-23
32 VAT TG 1.000 0.8250000	-	-	-	-	-	-	-	-		-	-	-	-	-	-	-	-	-	-	-	-	-	-	-	-	-	-
224 HbA1c TG 0.630 0.5674603	ieu-b-103	HbA1C	Triglycerides	ebi-a-GCST002216	11	-0.0398074	0.0371722	0.284219		10.5802	10	0.391148	-	24097068	European			94595	Willer CJ	2013	-	0.960974	0.89345	1.0336	0.478395	0.421	-
210 HbA1c VAT 0.855 0.4970760	-	-	-	-	-	-	-	-		-	-	-	-	-	-	-	-	-	-	-	-	-	-	-	-	-	-
23 VAT Waist 1.000 0.6725000	-	-	-	-	-	-	-	-		-	-	-	-	-	-	-	-	-	-	-	-	-	-	-	-	-	-
55 BodyFatMass Waist 1.000 0.8275000	ukb-b-16407	Trunk fat percentage	Waist circumference	ieu-a-61	286	0.742757	0.0280772	3.27449e-154	x	821.221	285	2.00908e-53	GIANT	25673412	European			232101	Shungin D	2015	Males and Females	2.10172	1.98919	2.22062	1.53049e-151	0.0001	2.08044e-83
98 BMI VAT 0.875 0.4942857	-	-	-	-	-	-	-	-		-	-	-	-	-	-	-	-	-	-	-	-	-	-	-	-	-	-
212 HbA1c BodyFatMass 0.800 0.6375000	ieu-b-103	HbA1C	Whole body fat mass	ukb-a-265	11	-0.0295775	0.0276458	0.284676	14.4638	0.152867	-0.110654	0.0605144	0.100727	11.6166	0.235794	Neale Lab		European	330762	Neale	2017	Males and Females	0.895249	0.79512	1.00799	0.413574

### Sheet: UKBB_Male
from to strength direction	id.exposure	exposure	outcome_name	outcome_id	nsnp	b_IVW	se_IVW	pval_IVW	Q_IVW	Q_pval_IVW	b_MR_Egger	se_MR_Egger	pval_MR_Egger	Q_MR_Egger	Q_pval_MR_Egger	consortium	pmid	population	sample_size	author	year	sex	or	or_lci95	or_uci95	p_fdr_corrected	MR–PRESSO global test p	Outlier-corrected p value
98 BMI VAT 1.000 0.7425000	-	-	-	-	-	-	-	-		-	-	-	-	-	-	-	-	-	-	-	-	-	-	-	-	-	-
114 Waist VAT 0.955 0.5418848	-	-	-	-	-	-	-	-		-	-	-	-	-	-	-	-	-	-	-	-	-	-	-	-	-	-
18 VAT LiverFat 1.000 0.8450000	-	-	-	-	-	-	-	-		-	-	-	-	-	-	-	-	-	-	-	-	-	-	-	-	-	-
26 VAT AST 0.565 0.9823009	-	-	-	-	-	-	-	-		-	-	-	-	-	-	-	-	-	-	-	-	-	-	-	-	-	-
29 VAT HbA1c 0.725 0.7689655	-	-	-	-	-	-	-	-		-	-	-	-	-	-	-	-	-	-	-	-	-	-	-	-	-	-
1 SAT VAT 1.000 0.7425000	-	-	-	-	-	-	-	-		-	-	-	-	-	-	-	-	-	-	-	-	-	-	-	-	-	-
3 SAT BodyFatMass 1.000 0.5600000	-	-	-	-	-	-	-	-		-	-	-	-	-	-	-	-	-	-	-	-	-	-	-	-	-	-
5 SAT SBP 0.600 0.9375000	-	-	-	-	-	-	-	-		-	-	-	-	-	-	-	-	-	-	-	-	-	-	-	-	-	-
6 SAT BMI 1.000 0.5025000	-	-	-	-	-	-	-	-		-	-	-	-	-	-	-	-	-	-	-	-	-	-	-	-	-	-
8 SAT ALT 0.695 1.0000000	-	-	-	-	-	-	-	-		-	-	-	-	-	-	-	-	-	-	-	-	-	-	-	-	-	-
11 SAT GGTP 0.635 1.0000000	-	-	-	-	-	-	-	-		-	-	-	-	-	-	-	-	-	-	-	-	-	-	-	-	-	-
40 LiverFat ALT 0.985 0.9492386	-	-	-	-	-	-	-	-		-	-	-	-	-	-	-	-	-	-	-	-	-	-	-	-	-	-
43 LiverFat GGTP 0.945 0.9444444	-	-	-	-	-	-	-	-		-	-	-	-	-	-	-	-	-	-	-	-	-	-	-	-	-	-
46 LiverFat HDL 0.770 0.9155844	-	-	-	-	-	-	-	-		-	-	-	-	-	-	-	-	-	-	-	-	-	-	-	-	-	-
48 LiverFat TG 0.990 0.9040404	-	-	-	-	-	-	-	-		-	-	-	-	-	-	-	-	-	-	-	-	-	-	-	-	-	-
50 BodyFatMass VAT 0.700 0.5464286	-	-	-	-	-	-	-	-		-	-	-	-	-	-	-	-	-	-	-	-	-	-	-	-	-	-
51 BodyFatMass LiverFat 0.565 0.6637168	-	-	-	-	-	-	-	-		-	-	-	-	-	-	-	-	-	-	-	-	-	-	-	-	-	-
52 BodyFatMass DBP 0.935 0.8770053	-	-	-	-	-	-	-	-		-	-	-	-	-	-	-	-	-	-	-	-	-	-	-	-	-	-
69 DBP SBP 1.000 0.9875000	-	-	-	-	-	-	-	-		-	-	-	-	-	-	-	-	-	-	-	-	-	-	-	-	-	-
97 BMI SAT 1.000 0.4975000	-	-	-	-	-	-	-	-		-	-	-	-	-	-	-	-	-	-	-	-	-	-	-	-	-	-
121 Waist Albumin 0.720 0.7256944	-	-	-	-	-	-	-	-		-	-	-	-	-	-	-	-	-	-	-	-	-	-	-	-	-	-
147 Albumin LiverFat 0.845 0.5562130	-	-	-	-	-	-	-	-		-	-	-	-	-	-	-	-	-	-	-	-	-	-	-	-	-	-
149 Albumin DBP 0.985 0.6294416	-	-	-	-	-	-	-	-		-	-	-	-	-	-	-	-	-	-	-	-	-	-	-	-	-	-
153 Albumin ALT 0.935 0.5347594	-	-	-	-	-	-	-	-		-	-	-	-	-	-	-	-	-	-	-	-	-	-	-	-	-	-
157 Albumin HbA1c 0.525 0.6904762	-	-	-	-	-	-	-	-		-	-	-	-	-	-	-	-	-	-	-	-	-	-	-	-	-	-
159 Albumin Bilirubin 1.000 0.5325000	-	-	-	-	-	-	-	-		-	-	-	-	-	-	-	-	-	-	-	-	-	-	-	-	-	-
160 Albumin TG 0.555 0.7297297	-	-	-	-	-	-	-	-		-	-	-	-	-	-	-	-	-	-	-	-	-	-	-	-	-	-
56 BodyFatMass ALT 0.990 0.9772727	ukb-a-265	Whole body fat mass	Alanine transaminase levels	ebi-a-GCST004940	37	0.0962417	0.066448	0.147512	124.678	1.05038e-11	0.0533569	0.159671	0.740247	124.366	6.13633e-12	NA	28887542	European	9731	Prins BP	2017	NA	1.05481	0.771361	1.44241	0.257385
138 ALT AST 1.000 0.9900000	ukb-d-30620_irnt	Alanine aminotransferase	Aspartate aminotransferase levels	ebi-a-GCST005064	69	0.198542	0.0252389	3.6468e-15	104.925	0.00270998	0.0726185	0.0325982	0.0292642	75.2163	0.229728	NA	28887542	European	9463	Prins BP	2017	NA	1.07532	1.00876	1.14627	1.99103e-14	0.0017	1.77827e-13
251 Bilirubin AST 0.965 0.8134715	ukb-d-30840_irnt	Total bilirubin	Aspartate aminotransferase levels	ebi-a-GCST005064	48	0.0319435	0.0265119	0.228251	123.81	7.7603e-09	0.0182254	0.0314387	0.564939	122.031	8.29182e-09	NA	28887542	European	9463	Prins BP	2017	NA	1.01839	0.957534	1.08312	0.357699	0.0001	0.295612
235 HDL AST 1.000 0.8775000	ebi-a-GCST002223	HDL cholesterol	Aspartate aminotransferase levels	ebi-a-GCST005064	31	0.00302347	0.0264061	0.908842	72.5882	2.16743e-05	-0.0701473	0.0326742	0.0402979	53.8899	0.00333106	NA	28887542	European	9463	Prins BP	2017	NA	0.932256	0.874425	0.993913	0.936509	0.0001	NA
124 Waist Glucose 0.500 0.9500000	ieu-a-61	Waist circumference	Fasting blood glucose	ebi-a-GCST005186	41	0.0829768	0.0343107	0.0155893	115.048	3.45689e-09	0.212454	0.120468	0.0856379	111.457	6.71165e-09	NA	22581228	European	58074	Manning AK	2012	NA	1.23671	0.976614	1.56607	0.0385182	0.0001	8.36066e-05
188 GGTP Glucose 0.590 0.8389831	ukb-d-30730_irnt	Gamma glutamyltransferase	Fasting blood glucose	ebi-a-GCST005186	188	-0.0223912	0.0132533	0.0911268	343.499	2.45114e-11	-0.0298117	0.0271771	0.274085	343.319	1.86822e-11	NA	22581228	European	58074	Manning AK	2012	NA	0.970628	0.920279	1.02373	0.169953
92 SBP Glucose 0.995 0.7939698	ukb-a-360	Systolic blood pressure automated reading	Fasting blood glucose	ebi-a-GCST005186	114	0.0244809	0.0219053	0.263746	178.544	8.34594e-05	-0.008287	0.0795905	0.91726	178.252	6.89925e-05	NA	22581228	European	58074	Manning AK	2012	NA	0.991747	0.848501	1.15918	0.395036	0.0001	0.129541
139 ALT GGTP 1.000 0.9200000	ukb-d-30620_irnt	Alanine aminotransferase	Gamma glutamyl transferase levels	ebi-a-GCST005069	91	0.265408	0.0354091	6.60662e-14	x	166.79	90	1.59305e-06	NA	28887542	European			9747	Prins BP	2017	NA	1.30396	1.21653	1.39767	1.1649e-12	0.0001	1.76711e-14
59 BodyFatMass GGTP 0.900 0.9777778	ukb-a-265	Whole body fat mass	Gamma glutamyl transferase levels	ebi-a-GCST005069	107	0.117264	0.044105	0.00784293	224.867	1.49431e-10	0.219245	0.111678	0.05227	222.771	1.79301e-10	NA	28887542	European	9747	Prins BP	2017	NA	1.24514	1.00036	1.54981	0.0201888	0.0001	0.00174454
236 HDL GGTP 0.990 0.8434343	ukb-d-30760_irnt	HDL cholesterol	Gamma glutamyl transferase levels	ebi-a-GCST005069	103	-0.026434	0.0287603	0.358036	224.037	3.83576e-11	0.0765463	0.0392665	0.0540206	198.133	2.71989e-08	NA	28887542	European	9747	Prins BP	2017	NA	1.07955	0.999584	1.16592	0.495686
205 Glucose HbA1c 1.000 0.9050000	ebi-a-GCST005186	Fasting blood glucose	HbA1C	ieu-b-103	19	0.397003	0.0435823	8.2944e-20	42.2782	0.00101109	0.608066	0.0844144	1.4765e-06	29.0341	0.0342127	MAGIC	20858683	European	46368	Soranzo N	2010	Males and Females	1.83688	1.55677	2.16738	5.15166e-19	0.0024	1.24754e-07
126 Waist HDL 0.890 0.9438202	ieu-a-61	Waist circumference	HDL cholesterol	ebi-a-GCST002223	39	-0.312215	0.0472	3.72272e-11	160.356	5.67806e-17	-0.223863	0.166549	0.187092	159.039	4.50574e-17	NA	24097068	European	94595	Willer CJ	2013	NA	0.799425	0.576777	1.10802	1.78743e-10	0.0001	2.89507e-13
142 ALT HDL 0.755 0.6556291	ukb-d-30620_irnt	Alanine aminotransferase	HDL cholesterol	ebi-a-GCST002223	109	-0.280024	0.0863537	0.0011838	1852.94	0	-0.192484	0.200809	0.339951	1848.91	0	NA	24097068	European	94595	Willer CJ	2013	NA	0.824908	0.55651	1.22275	0.00361005	0.0001	3.225e-06
94 SBP HDL 0.835 0.4850299	ukb-a-360	Systolic blood pressure automated reading	HDL cholesterol	ebi-a-GCST002223	102	-0.0910922	0.0503753	0.0705642	424.098	3.54079e-41	-0.0185208	0.170221	0.913576	423.254	2.36627e-41	NA	24097068	European	94595	Willer CJ	2013	NA	0.98165	0.703171	1.37041	0.136491	0.0001	0.406657
99 BMI LiverFat 0.480 0.8541667	ieu-a-835	Body mass index	No-lcoholic fatty liver disease	finn-a--FLD	53	0.879149	0.532855	0.0989669		61.2502	52	0.178066	-		European	272	96227		-	2020	Males and Females	2.40885	0.847684	6.84518	0.225454
230 HDL SBP 0.835 0.5149701	ebi-a-GCST002223	HDL cholesterol	Systolic blood pressure automated reading	ukb-a-360	86	-0.0168447	0.0134865	0.211665	371.334	1.96183e-37	0.0294463	0.0216209	0.176859	342.046	7.48977e-33	Neale Lab		European	317754	Neale	2017	Males and Females	1.02988	0.987153	1.07447	0.337533	0.0001	0.190677
118 Waist SBP 0.520 0.9423077	ieu-a-61	Waist circumference	Systolic blood pressure automated reading	ukb-a-360	41	0.0384348	0.03567	0.281252	198.527	6.8452e-23	0.144894	0.126707	0.259786	194.697	1.42411e-22	Neale Lab		European	317754	Neale	2017	Males and Females	1.15592	0.90172	1.48177	0.413574	0.0001	0.208388
223 HbA1c Bilirubin 1.000 0.7050000	ieu-b-103	HbA1C	Total bilirubin	ukb-d-30840_irnt	11	-0.607456	0.146684	3.45403e-05	x	433.034	10	8.66115e-87	-		European				Neale lab	2018	Males and Females	0.544735	0.408625	0.726181	0.000187923	0.0001	0.0020078
272 TG Bilirubin 0.915 0.6475410	ebi-a-GCST005073	Triglyceride levels	Total bilirubin	ukb-d-30840_irnt	4	0.0717719	0.0466682	0.124068		49.1016	3	1.24107e-10	-		European				Neale lab	2018	Males and Females	1.07441	0.980495	1.17732	0.267237
128 Waist TG 0.535 0.9532710	ieu-a-61	Waist circumference	Triglycerides	ebi-a-GCST002216	39	0.228411	0.0386513	3.4311e-09	113.405	1.9678e-09	0.0890287	0.134975	0.513598	109.954	3.65328e-09	NA	24097068	European	94595	Willer CJ	2013	NA	1.09311	0.839019	1.42416	1.55896e-08	0.0001	3.5477e-07
240 HDL TG 1.000 0.9075000	ebi-a-GCST002223	HDL cholesterol	Triglycerides	ebi-a-GCST002216	85	-0.340806	0.0579215	4.00626e-09	2982.59	0	-0.150954	0.10223	0.143562	2813.98	0	NA	24097068	European	94595	Willer CJ	2013	NA	0.859887	0.703755	1.05066	1.80816e-08	0.0001	8.03167e-15
192 GGTP TG 0.990 0.8383838	ukb-d-30730_irnt	Gamma glutamyltransferase	Triglycerides	ebi-a-GCST002216	163	0.214122	0.0477331	7.26387e-06	1640.45	1.21593e-242	0.293133	0.0988141	0.00347106	1632	1.72952e-241	NA	24097068	European	94595	Willer CJ	2013	NA	1.34062	1.10457	1.62712	2.82623e-05	0.0001	1.36191e-06
103 BMI Waist 1.000 0.6925000	ukb-b-19953	Body mass index (BMI)	Waist circumference	ieu-a-61	328	0.703524	0.0194878	2.2085e-285	600.722	2.04649e-18	0.875202	0.0524611	1.31809e-45	578.783	2.1975e-16	GIANT	25673412	European	232101	Shungin D	2015	Males and Females	2.39936	2.16491	2.6592	3.5599e-284	0.0001	7.0029e-136
55 BodyFatMass Waist 1.000 0.6975000	ukb-a-265	Whole body fat mass	Waist circumference	ieu-a-61	205	0.737985	0.0224066	6.70805e-238	433.625	1.19922e-18	1.17712	0.055401	1.68664e-53	320.651	2.6283e-07	GIANT	25673412	European	232101	Shungin D	2015	Males and Females	3.24501	2.9111	3.61721	1.05613e-236	0.0001	6.99487e-87
100 BMI BodyFatMass 1.000 0.5650000	ieu-a-835	Body mass index	Whole body fat mass	ukb-a-265	68	0.759847	0.0271735	4.60677e-172	337.61	9.84569e-38	0.678042	0.0800191	3.76788e-12	331.675	4.78228e-37	Neale Lab		European	330762	Neale	2017	Males and Females	1.97002	1.68405	2.30454	5.8845e-171	0.0001	4.01866e-43
