## Supplemental table 1 for "Inferring causal pathways between metabolic processes and liver fat accumulation: an IMI DIRECT study"

### Sheet: Table 1
Table 1. Two-sample MR exposure-outcome associations that achieved corrected threshold with no statistical evidence of heterogeneity and/or pleiotropy
			IVW						MR-Egger
Exposure	Outcome	# SNPs	β	βSE	P-value	Q	Q P-value		β	βSE	P-value	Intercept	P-value	Q	Q P-value	IVW FDR corrected P-value	MR–PRESSO global test p-value
Glycemic traits
HbA1C	HDL cholesterol	11	0.107449	0.0371217	0.00379758	8.8621	0.545239		0.205348	0.0905842	0.0496116	-0.004	0.236	7.45833	0.589514	0.0104087	0.5432
HbA1C	Modified Stumvoll Insulin Sensitivity Index (model adjusted for BMI)	11	-0.316851	0.117918	0.00720899	5.85896	0.82697		-0.291001	0.321202	0.38856	-0.001	0.931	5.85147	0.754686	0.0188436	0.8301
Adiposity/obesity
Body mass index	Serum albumin level	62	-0.572823	0.220924	0.00951853	70.6291	0.186903		-0.872808	0.638218	0.176548	0.017	0.232	70.3344	0.169997	0.024135	0.046
Body mass index	Fasting blood insulin	67	0.171607	0.0187757	6.2542e-20	86.4185	0.0466801		0.126219	0.0550183	0.0250234	0.001	0.464	85.4059	0.0457257	3.92045e-19	0.0731
Body mass index	Fasting blood glucose	66	0.0578871	0.0240518	0.0160943	143.998	6.50714e-08		0.109244	0.0701649	0.124412	-0.001	0.672	142.644	6.31398e-08	0.0394777	0.1572
Waist circumference	Serum albumin level	35	-0.677926	0.272302	0.0127883	25.751	0.844315		-0.701185	0.933519	0.457904	0.014	0.437	25.7503	0.811614	0.0318297	0.8749
Waist circumference	Fasting blood insulin	41	0.231878	0.0248661	1.10901e-20	58.3778	0.0302975		0.141367	0.0874966	0.114224	0.002	0.19	56.6864	0.0333144	7.01681e-20	0.064
Whole body fat mass	Modified Stumvoll Insulin Sensitivity Index (model adjusted for BMI)	184	0.11093	0.0446716	0.01302	212.863	0.0645397		0.132736	0.136858	0.333395	0.0002	0.877	212.83	0.0585282	0.0322877	0.0775
Blood pressure
Systolic blood pressure automated reading	Two-hour glucose challenge	108	0.271265	0.107848	0.0118945	106.886	0.484929		0.461522	0.415582	0.269277	-0.004	0.615	106.66	0.463751	0.0297144	0.4968
We considered as significant if the directions of the estimates by IVW and MR-Egger were consistent, IVW method passed the FDR corrected threshold (p <0.05), and no significant pleiotropy tested by MR-PRESSO (p >0.05). Outlier SNPs were removed by MR-PRESSO at p <0.05 global test. IVW: inverse variance weighted; MR-PRESSO: MR pleiotropy residual sum and outlier; ISI corresponds to Modified Stumvoll Insulin Sensitivity Index; BMI, body mass index; HbA1c, hemoglobin A1C; HDL, fasting high-density lipoprotein cholesterol; SBP, systolic blood pressure; TG, fasting triglycerides; SNPs, single nucleotide polymorphisms.

### Sheet: sample_overlap
		HbA1C		Fasting insulin		Fasting glucose		2hr glucose		*Insulin sensitivity index (ISI)		Insulin disposition index (IDI)		T2D		Insulin secretion rate (ISR)		Subcutaneous adipose tissue (SAT)		Visceral adipose tissue (VAT)		Body mass index(BMI)		Waist		WHR		Whole body fat mass		Trunk fat %		Gamma glutamyl transferase levels		Aspartate aminotransferase levels (AST)		Serum albumin level		Alanine aminotransferase (ALT)		Total Bilrubin		SBP		DBP		HDL cholesterol		Triglycerides		TC
Trait	Consortium	Overlapping cohort(s)	Overlapping %	Overlapping cohort(s)	Overlapping %	Overlapping cohort(s)	Overlapping %	Overlapping cohort(s)	Overlapping %	Overlapping cohort(s)	Overlapping %	Overlapping cohort(s)	Overlapping %	Overlapping cohort(s)	Overlapping %	Overlapping cohort(s)	Overlapping %	Overlapping cohort(s)	Overlapping %	Overlapping cohort(s)	Overlapping %	Overlapping cohort(s)	Overlapping %	Overlapping cohort(s)	Overlapping %	Overlapping cohort(s)	Overlapping %	Overlapping cohort(s)	Overlapping %	Overlapping cohort(s)	Overlapping %	Overlapping cohort(s)	Overlapping %	Overlapping cohort(s)	Overlapping %	Overlapping cohort(s)	Overlapping %	Overlapping cohort(s)	Overlapping %	Overlapping cohort(s)	Overlapping %	Overlapping cohort(s)	Overlapping %	Overlapping cohort(s)	Overlapping %	Overlapping cohort(s)	Overlapping %	Overlapping cohort(s)	Overlapping %	Overlapping cohort(s)	Overlapping %
HbA1C	MAGIC	1	100
Fasting insulin	MAGIC		79.8	1	100
Fasting glucose	MAGIC		100	22 cohorts with fasting insulin data	88	1	100
*2hr glucose	MAGIC		32.9		26.232		88	1	100
*Insulin sensitivity index (ISI)	MAGIC		79.9		63.7755		79.9		-	1	100
Insulin disposition index (IDI)	MAGIC		82.5		65.8436		80.5		-		-	1	100
*T2D	DIAMANTE		100		65.8436		-		-		-		-	1	100
Insulin secretion rate (ISR)	MAGIC		0.9		0.9		-		-		-		-		-	1	100
Subcutaneous adipose tissue (SAT)	-		5.5		4.38234		-		-		-		-		-		-	1	100
Visceral adipose tissue (VAT)	-		5.5		4.38234		-		-		-		-		-		-		-	1	100
Body mass index(BMI)	GIANT		0		0		-		-		-		-		-		-		-		-	1	100
Waist	GIANT		0		0		-		-		-		-		-		-		-		-		100	1	100		100
WHR	GIANT		0		0		-		-		-		-		-		-		-		-		100		100	1	100
Whole body fat mass	UKBB		0		0		-		-		-		-		-		-		100		100		-		-		-	1	100
Trunk fat %	UKBB		0		0		-		-		-		-		-		-		100		100		-		-		-		-	1	100
Gamma glutamyl transferase levels	-		21		16.7838		-		-		-		-		-		-		-		-		-		-		-		-		-	1	100
Aspartate aminotransferase levels (AST)	-		20.4		16.2947		-		-		-		-		-		-		-		-		-		-		-		-		-		-	1	100
Serum albumin level	-		21.2		16.9163		-		-		-		-		-		-		-		-		-		-		-		-		-		-		-	1	100
Alanine aminotransferase (ALT)	-		21		16.7562		-		-		-		-		-		-		-		-		-		-		-		-		-		-		-		-	1	100
Total Bilrubin	UKBB		0		0		0		0		0		0		-		-		100		100		-		-		100		100		-		-		-		-		-	1	100
SBP	UKBB		0		0		0		0		0		0		-		-		100		100		-		-		100		100		-		-		-		-		-		-	1	100
DBP	UKBB		0		0		0		0		0		0		-		-		100		100		-		-		100		100		-		-		-		-		-		-		-	1	100
HDL cholesterol	GLGC		0		0		0		0		0		0		0		0		0		0		0		-		-		-		-		-		-		-		-		-		-		-	1	100
Triglycerides	GLGC		0		0		0		0		0		0		0		0		0		0		0		-		-		-		-		-		-		-		-		-		-		-		-	1	100
TC	GLGC		0		0		0		0		0		0		0		0		0		0		0		-		-		-		-		-		-		-		-		-		-		-		-		-	1	100
The maximum sample overlapping rate was then calculated as the percentage of overlapped samples in the larger dataset. (-) not possible to estimate

### Sheet: GWAS
List of studies used from which the SNPs were retrieved
TwoSampleMR Package identifier or study ascenssion	UKB identifier	Trait	Unit of effects size	PMID	First author	Year	Consortium	N
		T2D and glycemic traits
ieu-b-103	ukb-d-30750_irnt	HbA1C	%	20858683	Soranzo N	2010	MAGIC	46368
ebi-a-GCST005185		Fasting insulin	pmol/L	22581228	Manning AK	2012	MAGIC	58074
ebi-a-GCST005186	ukb-d-30740_irnt	Fasting glucose	mmol/L	22581228	Manning AK	2012	MAGIC	58074
ebi-a-GCST000569		*2hr glucose	mmol/L	20081857	Saxena R	2010	MAGIC	15234
ebi-a-GCST005221		Insulin sensitivity index (ISI)	mg/dL	24699409	Prokopenko	2014	MAGIC	37037
ebi-a-GCST005222		Insulin disposition index (IDI)	mg/dL	24699409	Prokopenko	2014	MAGIC	38238
prot-c-4891_50_1		Glucagon	SD	28240269	Suhre K	2019	-	997
ebi-a-GCST007516		*T2D	OR	30297969	Mahajan A	2018	DIAMANTE	298957
ebi-a-GCST004488		Insulin secretion rate (ISR)	SD	28490609	Wood AR	2017		527
		Adiposity/obesity
ebi-a-GCST002223	ukb-d-30760_irnt	HDL cholesterol	SD	24097068	Willer CJ	2013	GLGC	94,595
ebi-a-GCST007190	ukb-b-19393	Subcutaneous adipose tissue/Whole body fat mass	SD	30363675	Cha EDK	2018	-	2,545
ebi-a-GCST007188	ukb-b-19393	Visceral adipose tissue/Whole body fat mass	SD	30363675	Cha EDK	2018	-	2,545
ieu-a-835		Body mass index	SD (kg/m^2)	25673413	Locke AE	2015	GIANT	322,154
ieu-a-61	ukb-b-9405	Waist	SD (cm)	25673412	Shungin D	2015	GIANT	134,593
ieu-a-73		WHR	SD	25673412	Shungin D	2015	GIANT	210,082
ieu-a-79		WHRadjBMI	SD	25673412	Shungin D	2015	GIANT	210,082
		Hepatic markers
ebi-a-GCST005069	ukb-d-30730_irnt	Gamma glutamyl transferase levels	lu/L	28887542	Prins BP	2017	-	9,747
ebi-a-GCST005064	ukb-d-30650_irnt	Aspartate aminotransferase levels	lu/L	28887542	Prins BP	2017	-	9,463
ebi-a-GCST005059		Serum albumin level	lu/L	28887542	Prins BP	2017	-	9,824
ebi-a-GCST004940	ukb-d-30620_irnt	Alanine aminotransferase	lu/L	28887542	Prins BP	2017	-	9,731
ukb-d-30840_irnt		Total Bilrubin	NA	NA	Neale lab	2018	UKBB	NA
		Blood pressure
ukb-a-360		SBP	SD	NA	Neale lab	2017	UKBB	317,754
ukb-a-359		DBP	SD	NA	Neale lab	2017	UKBB	317,756
		Lipids
ebi-a-GCST002223	ukb-d-30760_irnt	HDL cholesterol	SD	24097068	Willer CJ	2013	GLGC	188577
ebi-a-GCST002216		Triglycerides	SD	24097068	Willer CJ	2013	GLGC	94,595
ebi-a-GCST002221		TC	SD	24097068	Willer CJ	2013	GLGC	94,595
SAT and VAT traits were omitted due to low number of enough significant SNPs AND UKBB surrogates preferred. * adjusted for body mass index (BMI). ISI corresponds to Modified Stumvoll Insulin Sensitivity Index. MAGIC: Meta–Analyses of Glucose and Insulin–related traits Consortium; GIANT: The Genetic Investigation of ANthropometric Traits consortium; GLGC: The Global Lipids Genetics Consortium.

### Sheet: ukb-ALT
id.exposure	exposure	outcome_name	outcome_id	nsnp_IVW	b_IVW	se_IVW	pval_IVW	Q_IVW	Q_pval_IVW	b_MR_Egger	se_MR_Egger	pval_MR_Egger	Q_MR_Egger	Q_pval_MR_Egger	consortium	pmid	population	sample_size	author	year	sex	or	or_lci95	or_uci95	p_fdr_corrected	MR–PRESSO global test p	Outlier-corrected p value
ukb-d-30650_irnt	Aspartate aminotransferase	Alanine aminotransferase	ukb-d-30620_irnt	241	0.517807	0.0298936	3.22816e-67	4707.55	0	0.455971	0.061142	1.61959e-12	4681.23	0	NA		European		Neale lab	2018	Males and Females	1.5777	1.39952	1.77857	2.99378e-66
ukb-d-30730_irnt	Gamma glutamyltransferase	Alanine aminotransferase	ukb-d-30620_irnt	283	0.329171	0.0199599	4.21724e-61	3943.75	0	0.194208	0.0347284	5.31188e-08	3659.67	0	NA		European		Neale lab	2018	Males and Females	1.21435	1.13444	1.29988	3.80676e-60
ukb-b-19953	Body mass index (BMI)	Alanine aminotransferase	ukb-d-30620_irnt	443	0.204666	0.0133633	6.01561e-53	1923.89	1.90729e-183	0.020507	0.0280228	0.464681	1713.36	4.40127e-149	NA		European		Neale lab	2018	Males and Females	1.02072	0.966168	1.07835	5.28905e-52
ukb-b-9405	Waist circumference	Alanine aminotransferase	ukb-d-30620_irnt	361	0.284746	0.0186023	6.86309e-53	1664.06	2.60813e-166	0.260564	0.053223	1.48325e-06	1662.97	1.85596e-166	NA		European		Neale lab	2018	Males and Females	1.29766	1.16911	1.44034	5.95681e-52
ukb-a-265	Whole body fat mass	Alanine aminotransferase	ukb-d-30620_irnt	280	0.19266	0.0218332	1.1027e-18	2344.88	0	0.150965	0.0668114	0.024622	2341.2	0	NA		European		Neale lab	2018	Males and Females	1.16296	1.02022	1.32567	6.72547e-18
ieu-a-61	Waist circumference	Alanine aminotransferase	ukb-d-30620_irnt	41	0.181376	0.0310489	5.16942e-09	182.126	4.94683e-20	0.0879857	0.110291	0.429839	178.559	9.37019e-20	NA		European		Neale lab	2018	Males and Females	1.09197	0.879692	1.35548	2.30243e-08
ieu-a-835	Body mass index	Alanine aminotransferase	ukb-d-30620_irnt	68	0.139929	0.0257218	5.3255e-08	339.959	3.80474e-38	0.0496719	0.0755002	0.512888	331.84	4.47429e-37	NA		European		Neale lab	2018	Males and Females	1.05093	0.906369	1.21854	2.28188e-07	0.0001	2.39501e-11
ukb-d-30760_irnt	HDL cholesterol	Alanine aminotransferase	ukb-d-30620_irnt	268	-0.0888968	0.0201924	1.07014e-05	3859.65	0	-0.0241731	0.0331172	0.466079	3774.31	0	NA		European		Neale lab	2018	Males and Females	0.976117	0.91477	1.04158	4.1164e-05
ukb-a-360	Systolic blood pressure automated reading	Alanine aminotransferase	ukb-d-30620_irnt	164	0.0890936	0.0252178	0.000410924	1041.08	7.44911e-128	0.0779735	0.0822711	0.344662	1040.95	3.09595e-128	NA		European		Neale lab	2018	Males and Females	1.08109	0.920095	1.27026	0.00135705
ukb-d-30750_irnt	Glycated haemoglobin	Alanine aminotransferase	ukb-d-30620_irnt	312	0.0426887	0.0138022	0.00198219	2344.59	3.32308e-308	-0.018578	0.0258256	0.472458	2286.96	8.55334e-298	NA		European		Neale lab	2018	Males and Females	0.981593	0.933144	1.03256	0.00563841
ukb-a-359	Diastolic blood pressure automated reading	Alanine aminotransferase	ukb-d-30620_irnt	177	0.0665801	0.0230278	0.00383661	1017.45	1.92718e-118	0.107024	0.0802825	0.184232	1015.84	1.55261e-118	NA		European		Neale lab	2018	Males and Females	1.11296	0.950916	1.30262	0.0104313
ebi-a-GCST007516	Type 2 diabetes (adjusted for BMI)	Alanine aminotransferase	ukb-d-30620_irnt	58	0.0813082	0.0310184	0.00875981	2337.53	0	-0.0129241	0.0671078	0.847979	2238.01	0	NA		European		Neale lab	2018	Males and Females	0.987159	0.865493	1.12593	0.0222947
ebi-a-GCST002223	HDL cholesterol	Alanine aminotransferase	ukb-d-30620_irnt	86	-0.0584235	0.0281889	0.0382122	1966.33	0	-0.0105568	0.0466277	0.821435	1928.37	0	NA		European		Neale lab	2018	Males and Females	0.989499	0.903077	1.08419	0.0829155
ebi-a-GCST002216	Triglycerides	Alanine aminotransferase	ukb-d-30620_irnt	54	0.0783168	0.0434555	0.071509	1930.66	0	-0.050223	0.0691445	0.470883	1747.88	0	NA		European		Neale lab	2018	Males and Females	0.951017	0.830484	1.08904	0.137925
finn-a-E4_DM2	Type 2 diabetes	Alanine aminotransferase	ukb-d-30620_irnt	8	0.0314731	0.017618	0.0740317	57.039	5.87201e-10	0.00632465	0.0504315	0.904295	54.4285	6.0457e-10	NA		European		Neale lab	2018	Males and Females	1.00634	0.91163	1.1109	0.141264
ukb-d-30840_irnt	Total bilirubin	Alanine aminotransferase	ukb-d-30620_irnt	130	0.0496651	0.0363215	0.171508	3361.01	0	0.0191176	0.0515126	0.711159	3342.7	0	NA		European		Neale lab	2018	Males and Females	1.0193	0.921413	1.12759	0.289553
ebi-a-GCST005185	Fasting blood insulin	Alanine aminotransferase	ukb-d-30620_irnt	3	0.537777	0.461559	0.243966	86.8418	1.38851e-19	3.60648	1.45699	0.244426	15.5049	8.22904e-05	NA		European		Neale lab	2018	Males and Females	36.8361	2.11864	640.457	0.37623
ieu-b-103	HbA1C	Alanine aminotransferase	ukb-d-30620_irnt	11	-0.0556958	0.0505805	0.27084	54.5165	3.88744e-08	-0.0291028	0.123137	0.818456	54.1715	1.75124e-08	NA		European		Neale lab	2018	Males and Females	0.971317	0.763036	1.23645	0.402102
ebi-a-GCST005186	Fasting blood glucose	Alanine aminotransferase	ukb-d-30620_irnt	22	-0.00321286	0.0471307	0.945651	191.492	1.69488e-29	-0.0210867	0.100159	0.835382	191.096	6.43736e-30	NA		European		Neale lab	2018	Males and Females	0.979134	0.804609	1.19151	0.958392

### Sheet: ALT
id.exposure	exposure	outcome_name	outcome_id	nsnp_IVW	b_IVW	se_IVW	pval_IVW	Q_IVW	Q_pval_IVW	b_MR_Egger	se_MR_Egger	pval_MR_Egger	Q_MR_Egger	Q_pval_MR_Egger	consortium	pmid	population	sample_size	author	year	sex	or	or_lci95	or_uci95	p_fdr_corrected	MR–PRESSO global test p	Outlier-corrected p value
ukb-d-30650_irnt	Aspartate aminotransferase	Alanine transaminase levels	ebi-a-GCST004940	62	0.221181	0.0280358	3.03999e-15	131.351	4.5465e-07	0.136386	0.0576312	0.0212012	125.473	1.56636e-06	NA	28887542	European	9731	Prins BP	2017	NA	1.14612	1.02371	1.28318	1.67323e-14	0.0001	1.14517e-08
ukb-d-30730_irnt	Gamma glutamyltransferase	Alanine transaminase levels	ebi-a-GCST004940	57	0.143793	0.0218318	4.50551e-11	119.245	1.8087e-06	0.0194082	0.0235418	0.413266	61.8057	0.246071	NA	28887542	European	9731	Prins BP	2017	NA	1.0196	0.97362	1.06775	2.14805e-10	0.0001	1.59351e-12
ukb-b-19953	Body mass index (BMI)	Alanine transaminase levels	ebi-a-GCST004940	74	0.119958	0.0516773	0.0202715	232.77	1.44184e-18	-0.0847878	0.115531	0.465394	220.84	5.01868e-17	NA	28887542	European	9731	Prins BP	2017	NA	0.918707	0.732547	1.15218	0.0484941
ebi-a-GCST007516	Type 2 diabetes (adjusted for BMI)	Alanine transaminase levels	ebi-a-GCST004940	8	0.0734699	0.0444718	0.0985232	22.0853	0.00245575	-0.0904954	0.159319	0.590632	18.5417	0.0050118	NA	28887542	European	9731	Prins BP	2017	NA	0.913479	0.668472	1.24828	0.180109	0.0014	0.00519965
ukb-a-360	Systolic blood pressure automated reading	Alanine transaminase levels	ebi-a-GCST004940	25	0.146563	0.0957576	0.125877	86.4014	5.63376e-09	0.613362	0.295995	0.0496398	77.1565	9.1087e-08	NA	28887542	European	9731	Prins BP	2017	NA	1.84663	1.03377	3.29864	0.222503	0.0001	0.0065347
ukb-a-265	Whole body fat mass	Alanine transaminase levels	ebi-a-GCST004940	37	0.0962417	0.066448	0.147512	124.678	1.05038e-11	0.0533569	0.159671	0.740247	124.366	6.13633e-12	NA	28887542	European	9731	Prins BP	2017	NA	1.05481	0.771361	1.44241	0.257385
ukb-b-9405	Waist circumference	Alanine transaminase levels	ebi-a-GCST004940	46	0.11208	0.0813239	0.168144	143.032	3.84857e-12	-0.0992429	0.218537	0.651971	139.59	7.11572e-12	NA	28887542	European	9731	Prins BP	2017	NA	0.905523	0.590034	1.3897	0.285786
ieu-a-835	Body mass index	Alanine transaminase levels	ebi-a-GCST004940	12	0.0760711	0.0850316	0.370989	39.4083	4.51422e-05	-0.303027	0.289991	0.320646	33.2361	0.000248587	NA	28887542	European	9731	Prins BP	2017	NA	0.738579	0.418362	1.30389	0.510487	0.0001	0.00281957
ukb-d-30750_irnt	Glycated haemoglobin	Alanine transaminase levels	ebi-a-GCST004940	54	-0.0349598	0.0413928	0.398341	159.416	1.37859e-12	-0.0630917	0.0817779	0.443903	158.927	9.19669e-13	NA	28887542	European	9731	Prins BP	2017	NA	0.938857	0.799814	1.10207	0.531869
ebi-a-GCST002216	Triglycerides	Alanine transaminase levels	ebi-a-GCST004940	15	-0.0326009	0.0399956	0.415008	55.9723	5.88919e-07	-0.0394269	0.0672945	0.567985	55.9009	2.80595e-07	NA	28887542	European	9731	Prins BP	2017	NA	0.96134	0.842548	1.09688	0.545555
ukb-d-30840_irnt	Total bilirubin	Alanine transaminase levels	ebi-a-GCST004940	27	0.0258193	0.0319696	0.419309	106.255	1.14486e-11	-0.013991	0.0372629	0.71048	93.2728	8.30591e-10	NA	28887542	European	9731	Prins BP	2017	NA	0.986106	0.916653	1.06082	0.548015	0.0001	0.431929
ieu-a-61	Waist circumference	Alanine transaminase levels	ebi-a-GCST004940	5	-0.111926	0.153615	0.466239	22.052	0.000195703	-0.144117	0.546513	0.809085	22.0235	6.45008e-05	NA	28887542	European	9731	Prins BP	2017	NA	0.865786	0.296626	2.52704	0.593315	0.0001	0.0644431
ukb-a-359	Diastolic blood pressure automated reading	Alanine transaminase levels	ebi-a-GCST004940	25	0.0497168	0.0806153	0.537422	95.6842	1.61951e-10	0.282338	0.187364	0.145451	88.4661	1.28416e-09	NA	28887542	European	9731	Prins BP	2017	NA	1.32623	0.918608	1.91472	0.656734	0.0001	0.363716
ebi-a-GCST002223	HDL cholesterol	Alanine transaminase levels	ebi-a-GCST004940	22	-0.027635	0.0453145	0.541963	80.5618	6.50329e-09	-0.0255046	0.11239	0.822781	80.5601	3.15339e-09	NA	28887542	European	9731	Prins BP	2017	NA	0.974818	0.782088	1.21504	0.658723	0.0001	0.314051
ukb-d-30760_irnt	HDL cholesterol	Alanine transaminase levels	ebi-a-GCST004940	53	-0.0166055	0.0289017	0.565595	166.7	6.10035e-14	0.0329925	0.0408115	0.422608	157.839	7.50336e-13	NA	28887542	European	9731	Prins BP	2017	NA	1.03354	0.954089	1.11961	0.676895
ieu-b-103	HbA1C	Alanine transaminase levels	ebi-a-GCST004940	4	-0.0444954	0.14699	0.76211	9.31348	0.0254007	0.294811	0.419568	0.555043	6.76139	0.0340239	NA	28887542	European	9731	Prins BP	2017	NA	1.34287	0.590054	3.05617	0.82684	0.0289	NA
ebi-a-GCST005186	Fasting blood glucose	Alanine transaminase levels	ebi-a-GCST004940	5	-0.000713373	0.169069	0.996633	14.145	0.00684643	0.615884	0.892551	0.539766	12.1324	0.00694319	NA	28887542	European	9731	Prins BP	2017	NA	1.85129	0.3219	10.6471	0.996633	0.0066	NA

### Sheet: ukb-AST
id.exposure	exposure	outcome_name	outcome_id	nsnp_IVW	b_IVW	se_IVW	pval_IVW	Q_IVW	Q_pval_IVW	b_MR_Egger	se_MR_Egger	pval_MR_Egger	Q_MR_Egger	Q_pval_MR_Egger	consortium	pmid	population	sample_size	author	year	sex	or	or_lci95	or_uci95	p_fdr_corrected	MR–PRESSO global test p	Outlier-corrected p value
ukb-d-30620_irnt	Alanine aminotransferase	Aspartate aminotransferase	ukb-d-30650_irnt	204	0.692651	0.0250014	6.17196e-169	2008.68	3.82879e-294	0.712051	0.0504735	6.59954e-32	2006.74	2.9126e-294	NA		European		Neale lab	2018	Males and Females	2.03817	1.84619	2.25011	7.73781e-168
ukb-d-30730_irnt	Gamma glutamyltransferase	Aspartate aminotransferase	ukb-d-30650_irnt	283	0.262928	0.0193613	5.25844e-42	3540.64	0	0.14372	0.0339112	3.0599e-05	3329.2	0	NA		European		Neale lab	2018	Males and Females	1.15456	1.08032	1.23391	4.23806e-41
ukb-b-9405	Waist circumference	Aspartate aminotransferase	ukb-d-30650_irnt	361	0.0792027	0.0159819	7.20416e-07	1172.04	1.15183e-86	0.151824	0.0455583	0.000950195	1162.66	1.65437e-85	NA		European		Neale lab	2018	Males and Females	1.16396	1.06453	1.27267	2.88593e-06
ukb-b-19953	Body mass index (BMI)	Aspartate aminotransferase	ukb-d-30650_irnt	443	0.0594504	0.0125187	2.04506e-06	1611.12	1.86899e-132	0.0383813	0.0277953	0.168022	1608.49	2.54201e-132	NA		European		Neale lab	2018	Males and Females	1.03913	0.984031	1.09731	8.09651e-06
ieu-a-61	Waist circumference	Aspartate aminotransferase	ukb-d-30650_irnt	41	0.117094	0.0299526	9.2564e-05	161.742	1.42994e-16	0.217433	0.106138	0.0472753	157.813	3.15519e-16	NA		European		Neale lab	2018	Males and Females	1.24288	1.00945	1.5303	0.00032982
ukb-a-265	Whole body fat mass	Aspartate aminotransferase	ukb-d-30650_irnt	280	0.0681999	0.0180397	0.000156482	1527.53	5.83542e-171	0.170754	0.054862	0.00204895	1506.33	1.45569e-167	NA		European		Neale lab	2018	Males and Females	1.1862	1.06527	1.32086	0.000551763
ieu-a-835	Body mass index	Aspartate aminotransferase	ukb-d-30650_irnt	68	0.0995431	0.0289527	0.000585746	411.029	6.45799e-51	0.249642	0.083744	0.00402007	389.601	2.1057e-47	NA		European		Neale lab	2018	Males and Females	1.28357	1.08927	1.51252	0.00188833	0.0001	5.89608e-05
ukb-d-30760_irnt	HDL cholesterol	Aspartate aminotransferase	ukb-d-30650_irnt	268	-0.064141	0.0193795	0.00093384	3392.35	0	-0.126795	0.0317779	8.54698e-05	3316.04	0	NA		European		Neale lab	2018	Males and Females	0.880914	0.827721	0.937526	0.0028868
ebi-a-GCST002216	Triglycerides	Aspartate aminotransferase	ukb-d-30650_irnt	54	0.121422	0.0378708	0.00134491	1399.2	6.77298e-258	0.0846921	0.0630077	0.184734	1384.96	1.24444e-255	NA		European		Neale lab	2018	Males and Females	1.08838	0.96194	1.23144	0.00404669	0.0001	4.7503e-09
ukb-a-360	Systolic blood pressure automated reading	Aspartate aminotransferase	ukb-d-30650_irnt	164	0.078657	0.0276277	0.00441282	1192.41	5.57565e-156	0.0938376	0.0901293	0.29936	1192.17	2.26523e-156	NA		European		Neale lab	2018	Males and Females	1.09838	0.920521	1.31061	0.0119023
ukb-d-30840_irnt	Total bilirubin	Aspartate aminotransferase	ukb-d-30650_irnt	130	0.0887739	0.0388558	0.0223303	3669.78	0	-0.0169463	0.0536632	0.752677	3460.64	0	NA		European		Neale lab	2018	Males and Females	0.983197	0.885037	1.09224	0.0529623
ebi-a-GCST002223	HDL cholesterol	Aspartate aminotransferase	ukb-d-30650_irnt	86	-0.0503522	0.0269984	0.06218	1721.15	5.47281e-303	-0.0972551	0.0446379	0.0321512	1686.37	1.86206e-296	NA		European		Neale lab	2018	Males and Females	0.907325	0.831316	0.990283	0.124177
ukb-d-30750_irnt	Glycated haemoglobin	Aspartate aminotransferase	ukb-d-30650_irnt	312	-0.0311862	0.0167976	0.0633701	3313.83	0	-0.0748024	0.0316898	0.0188716	3285.96	0	NA		European		Neale lab	2018	Males and Females	0.927927	0.872045	0.98739	0.125811
ukb-a-359	Diastolic blood pressure automated reading	Aspartate aminotransferase	ukb-d-30650_irnt	177	0.0534718	0.0294702	0.0696103	1590.16	5.79023e-226	0.0256885	0.102801	0.80297	1589.44	2.64565e-226	NA		European		Neale lab	2018	Males and Females	1.02602	0.838784	1.25505	0.13542
ebi-a-GCST005186	Fasting blood glucose	Aspartate aminotransferase	ukb-d-30650_irnt	22	-0.0965357	0.0533659	0.0704606	234.282	5.76932e-38	-0.0819829	0.113467	0.478336	234.031	1.86051e-38	NA		European		Neale lab	2018	Males and Females	0.921288	0.737582	1.15075	0.136491
ieu-b-103	HbA1C	Aspartate aminotransferase	ukb-d-30650_irnt	11	-0.100969	0.0835831	0.227045	142.058	1.59529e-25	0.120965	0.186922	0.533697	119.127	2.01646e-21	NA		European		Neale lab	2018	Males and Females	1.12859	0.782389	1.62797	0.356634
finn-a-E4_DM2	Type 2 diabetes	Aspartate aminotransferase	ukb-d-30650_irnt	8	0.0126749	0.0252067	0.615078	111.418	4.66317e-21	0.00510985	0.0737884	0.947041	111.193	1.14684e-21	NA		European		Neale lab	2018	Males and Females	1.00512	0.86978	1.16153	0.721677
ebi-a-GCST007516	Type 2 diabetes (adjusted for BMI)	Aspartate aminotransferase	ukb-d-30650_irnt	58	0.0133049	0.0309427	0.667207	2219.69	0	-0.0687346	0.0672954	0.311464	2147.71	0	NA		European		Neale lab	2018	Males and Females	0.933574	0.818212	1.0652	0.752951
ebi-a-GCST005185	Fasting blood insulin	Aspartate aminotransferase	ukb-d-30650_irnt	3	0.0895541	0.597557	0.880869	138.896	6.90472e-31	4.44554	0.499733	0.0712646	1.74047	0.187079	NA		European		Neale lab	2018	Males and Females	85.246	32.0105	227.015	0.917459

### Sheet: AST
id.exposure	exposure	outcome_name	outcome_id	nsnp_IVW	b_IVW	se_IVW	pval_IVW	Q_IVW	Q_pval_IVW	b_MR_Egger	se_MR_Egger	pval_MR_Egger	Q_MR_Egger	Q_pval_MR_Egger	consortium	pmid	population	sample_size	author	year	sex	or	or_lci95	or_uci95	p_fdr_corrected	MR–PRESSO global test p	Outlier-corrected p value
ukb-d-30620_irnt	Alanine aminotransferase	Aspartate aminotransferase levels	ebi-a-GCST005064	69	0.198542	0.0252389	3.6468e-15	104.925	0.00270998	0.0726185	0.0325982	0.0292642	75.2163	0.229728	NA	28887542	European	9463	Prins BP	2017	NA	1.07532	1.00876	1.14627	1.99103e-14	0.0017	1.77827e-13
ukb-d-30730_irnt	Gamma glutamyltransferase	Aspartate aminotransferase levels	ebi-a-GCST005064	82	0.0757394	0.0239665	0.0015765	156.861	9.01493e-07	0.00435898	0.0317789	0.891244	138.968	4.89088e-05	NA	28887542	European	9463	Prins BP	2017	NA	1.00437	0.943718	1.06892	0.00461893	0.0001	NA
ukb-a-360	Systolic blood pressure automated reading	Aspartate aminotransferase levels	ebi-a-GCST005064	42	0.176372	0.065599	0.00717453	87.0843	3.63875e-05	0.334486	0.19878	0.100226	85.5641	3.72576e-05	NA	28887542	European	9463	Prins BP	2017	NA	1.39722	0.946368	2.06287	0.0188262	0.0001	NA
ukb-d-30750_irnt	Glycated haemoglobin	Aspartate aminotransferase levels	ebi-a-GCST005064	78	-0.0734672	0.0290052	0.0113125	169.921	5.84426e-09	-0.0565124	0.0482135	0.244807	169.486	4.36818e-09	NA	28887542	European	9463	Prins BP	2017	NA	0.945055	0.859838	1.03872	0.0283651	0.0001	NA
finn-a-E4_DM2	Type 2 diabetes	Aspartate aminotransferase levels	ebi-a-GCST005064	3	-0.0348626	0.0158902	0.0282378	1.17903	0.554596	0.0389779	0.134779	0.82078	0.874645	0.349672	NA	28887542	European	9463	Prins BP	2017	NA	1.03975	0.798366	1.35411	0.0645002
ukb-d-30760_irnt	HDL cholesterol	Aspartate aminotransferase levels	ebi-a-GCST005064	77	0.0482751	0.0286964	0.0925161	159.121	7.90693e-08	-0.0388766	0.039958	0.333712	142.197	4.60315e-06	NA	28887542	European	9463	Prins BP	2017	NA	0.961869	0.889412	1.04023	0.171598
ukb-d-30840_irnt	Total bilirubin	Aspartate aminotransferase levels	ebi-a-GCST005064	48	0.0319435	0.0265119	0.228251	123.81	7.7603e-09	0.0182254	0.0314387	0.564939	122.031	8.29182e-09	NA	28887542	European	9463	Prins BP	2017	NA	1.01839	0.957534	1.08312	0.357699	0.0001	0.295612
ukb-b-19953	Body mass index (BMI)	Aspartate aminotransferase levels	ebi-a-GCST005064	103	0.0606853	0.0505554	0.229995	269.124	5.27693e-17	-0.00203513	0.124618	0.987003	268.317	4.14335e-17	NA	28887542	European	9463	Prins BP	2017	NA	0.997967	0.781699	1.27407	0.35862
ieu-a-835	Body mass index	Aspartate aminotransferase levels	ebi-a-GCST005064	21	0.0751207	0.0661367	0.256023	48.5415	0.000356952	0.135608	0.179511	0.459255	48.2058	0.000239534	NA	28887542	European	9463	Prins BP	2017	NA	1.14523	0.805547	1.62816	0.38845	0.0001	NA
ebi-a-GCST002216	Triglycerides	Aspartate aminotransferase levels	ebi-a-GCST005064	22	0.0382506	0.0365911	0.295861	46.4368	0.00111751	0.0424442	0.0549865	0.449197	46.4116	0.000707516	NA	28887542	European	9463	Prins BP	2017	NA	1.04336	0.936759	1.16209	0.423462
ebi-a-GCST007516	Type 2 diabetes (adjusted for BMI)	Aspartate aminotransferase levels	ebi-a-GCST005064	17	-0.0265338	0.0257226	0.302289	51.2659	1.43806e-05	-0.042288	0.0447669	0.359818	50.6251	9.51365e-06	NA	28887542	European	9463	Prins BP	2017	NA	0.958594	0.878068	1.0465	0.429936	0.0002	0.13256
ieu-b-103	HbA1C	Aspartate aminotransferase levels	ebi-a-GCST005064	6	-0.0836114	0.0948568	0.378075	9.06108	0.106652	-0.0189607	0.233747	0.939246	8.84926	0.0649797	NA	28887542	European	9463	Prins BP	2017	NA	0.981218	0.620577	1.55144	0.515006	0.1091	NA
ukb-a-359	Diastolic blood pressure automated reading	Aspartate aminotransferase levels	ebi-a-GCST005064	45	0.0463739	0.0662566	0.483981	110.815	1.10501e-07	0.012481	0.151171	0.934583	110.654	7.10737e-08	NA	28887542	European	9463	Prins BP	2017	NA	1.01256	0.752906	1.36176	0.609025	0.0001	0.141979
ukb-b-9405	Waist circumference	Aspartate aminotransferase levels	ebi-a-GCST005064	84	-0.0465085	0.0682858	0.495817	211.716	3.28562e-13	-0.200882	0.182769	0.274938	209.596	3.92833e-13	NA	28887542	European	9463	Prins BP	2017	NA	0.818009	0.571719	1.1704	0.620459
ieu-a-61	Waist circumference	Aspartate aminotransferase levels	ebi-a-GCST005064	13	0.045617	0.0906661	0.614872	27.028	0.0076559	0.0526875	0.271282	0.849546	27.0261	0.00455377	NA	28887542	European	9463	Prins BP	2017	NA	1.0541	0.619387	1.79391	0.721677	0.0053	NA
ukb-a-265	Whole body fat mass	Aspartate aminotransferase levels	ebi-a-GCST005064	66	0.0257653	0.05829	0.658475	161.126	3.97492e-10	-0.0631849	0.15593	0.686672	160.178	3.31798e-10	NA	28887542	European	9463	Prins BP	2017	NA	0.93877	0.691559	1.27435	0.748784
ebi-a-GCST005186	Fasting blood glucose	Aspartate aminotransferase levels	ebi-a-GCST005064	7	-0.0440628	0.129659	0.733979	27.0316	0.000142846	0.0688863	0.282192	0.816845	25.9339	9.19107e-05	NA	28887542	European	9463	Prins BP	2017	NA	1.07131	0.616183	1.86262	0.800167	0.0001	0.642736
ebi-a-GCST002223	HDL cholesterol	Aspartate aminotransferase levels	ebi-a-GCST005064	31	0.00302347	0.0264061	0.908842	72.5882	2.16743e-05	-0.0701473	0.0326742	0.0402979	53.8899	0.00333106	NA	28887542	European	9463	Prins BP	2017	NA	0.932256	0.874425	0.993913	0.936509	0.0001	NA

### Sheet: ukb-BMI
id.exposure	exposure	outcome_name	outcome_id	nsnp_IVW	b_IVW	se_IVW	pval_IVW	Q_IVW	Q_pval_IVW	b_MR_Egger	se_MR_Egger	pval_MR_Egger	Q_MR_Egger	Q_pval_MR_Egger	consortium	pmid	population	sample_size	author	year	sex	or	or_lci95	or_uci95	p_fdr_corrected	MR–PRESSO global test p	Outlier-corrected p value
ukb-b-9405	Waist circumference	Body mass index (BMI)	ukb-b-19953	363	1.119	0.0137464	0	1172.08	3.70443e-86	1.19974	0.0391278	1.53459e-102	1156.54	4.45084e-84	MRC-IEU		European	461460	Ben Elsworth	2018	Males and Females	3.31926	3.07422	3.58383	0
ukb-a-265	Whole body fat mass	Body mass index (BMI)	ukb-b-19953	279	0.881052	0.0167951	0	1766.54	1.56652e-214	1.05259	0.0502722	5.18178e-59	1687.13	1.96461e-200	MRC-IEU		European	461460	Ben Elsworth	2018	Males and Females	2.86507	2.59623	3.16175	0
ieu-a-61	Waist circumference	Body mass index (BMI)	ukb-b-19953	41	0.883599	0.0381458	1.0569e-118	352.059	1.51913e-51	1.33033	0.114765	3.32487e-14	247.554	3.84437e-32	MRC-IEU		European	461460	Ben Elsworth	2018	Males and Females	3.78229	3.0204	4.73637	1.06794e-117	0.0001	1.78052e-28
ukb-d-30760_irnt	HDL cholesterol	Body mass index (BMI)	ukb-b-19953	251	-0.0667671	0.0186368	0.000340266	3910.52	0	0.059752	0.0283121	0.0358151	3459.48	0	MRC-IEU		European	461460	Ben Elsworth	2018	Males and Females	1.06157	1.00427	1.12215	0.0011404	0.0001	1.58183e-06
ukb-a-359	Diastolic blood pressure automated reading	Body mass index (BMI)	ukb-b-19953	177	0.0845638	0.0266124	0.00148495	1737.23	1.46444e-254	-0.22578	0.0896445	0.0126783	1616.56	1.47054e-231	MRC-IEU		European	461460	Ben Elsworth	2018	Males and Females	0.797893	0.669326	0.951156	0.00442868	0.0001	8.44169e-05
ukb-a-360	Systolic blood pressure automated reading	Body mass index (BMI)	ukb-b-19953	164	0.0538883	0.0280686	0.0548736	1651.55	2.59762e-244	-0.122505	0.0902976	0.176771	1609.66	1.29851e-236	MRC-IEU		European	461460	Ben Elsworth	2018	Males and Females	0.884702	0.741198	1.05599	0.111896	0.0001	0.00049112
ukb-d-30730_irnt	Gamma glutamyltransferase	Body mass index (BMI)	ukb-b-19953	256	0.0255882	0.0137588	0.0629167	2059.67	3.12199e-279	-0.0149373	0.0245358	0.543204	2028.06	1.14139e-273	MRC-IEU		European	461460	Ben Elsworth	2018	Males and Females	0.985174	0.938918	1.03371	0.125278
ukb-d-30840_irnt	Total bilirubin	Body mass index (BMI)	ukb-b-19953	113	-0.0381149	0.0205969	0.0642394	978.469	2.50937e-138	0.0210193	0.0286805	0.465177	910.813	8.41071e-126	MRC-IEU		European	461460	Ben Elsworth	2018	Males and Females	1.02124	0.965418	1.08029	0.126425
ukb-d-30750_irnt	Glycated haemoglobin	Body mass index (BMI)	ukb-b-19953	272	0.0254136	0.016814	0.130674	3495.29	0	-0.0712973	0.0307371	0.0211095	3324.63	0	MRC-IEU		European	461460	Ben Elsworth	2018	Males and Females	0.931185	0.876742	0.989008	0.230381
ukb-d-30620_irnt	Alanine aminotransferase	Body mass index (BMI)	ukb-b-19953	184	0.0385741	0.0289775	0.183131	2997.29	0	-0.0808515	0.0566061	0.154914	2902.01	0	MRC-IEU		European	461460	Ben Elsworth	2018	Males and Females	0.922331	0.825472	1.03055	0.304619
ebi-a-GCST007516	Type 2 diabetes (adjusted for BMI)	Body mass index (BMI)	ukb-b-19953	58	-0.0296682	0.0241302	0.218881	1808.92	0	-0.093719	0.0525065	0.0796937	1750.2	0	MRC-IEU		European	461460	Ben Elsworth	2018	Males and Females	0.910539	0.821493	1.00924	0.346221
ieu-b-103	HbA1C	Body mass index (BMI)	ukb-b-19953	11	0.0343496	0.0302706	0.25648	24.8523	0.00563262	0.0396428	0.0739533	0.604916	24.8349	0.00315931	MRC-IEU		European	461460	Ben Elsworth	2018	Males and Females	1.04044	0.900049	1.20273	0.38845
ebi-a-GCST002223	HDL cholesterol	Body mass index (BMI)	ukb-b-19953	86	-0.0268594	0.0242984	0.268986	1864.94	0	0.00179459	0.0404178	0.96469	1847.6	0	MRC-IEU		European	461460	Ben Elsworth	2018	Males and Females	1.0018	0.925497	1.08439	0.401109
ebi-a-GCST002216	Triglycerides	Body mass index (BMI)	ukb-b-19953	54	-0.023528	0.0219085	0.282858	628.976	1.77474e-99	-0.0406344	0.0364945	0.270641	624.819	3.43465e-99	MRC-IEU		European	461460	Ben Elsworth	2018	Males and Females	0.96018	0.893898	1.03138	0.413574
ebi-a-GCST005185	Fasting blood insulin	Body mass index (BMI)	ukb-b-19953	3	0.131259	0.148472	0.376661	11.495	0.00319076	-0.870866	0.434472	0.294605	1.76363	0.184173	MRC-IEU		European	461460	Ben Elsworth	2018	Males and Females	0.418589	0.178631	0.980885	0.515006
ebi-a-GCST005186	Fasting blood glucose	Body mass index (BMI)	ukb-b-19953	22	-0.0267127	0.0434172	0.538386	208.029	9.46626e-33	-0.0518904	0.0921357	0.579562	207.023	4.56818e-33	MRC-IEU		European	461460	Ben Elsworth	2018	Males and Females	0.949433	0.792568	1.13734	0.656734
finn-a-E4_DM2	Type 2 diabetes	Body mass index (BMI)	ukb-b-19953	9	0.0339052	0.0679327	0.617709	1294.44	3.74604e-274	-0.228309	0.170275	0.221853	931.386	7.9987e-197	MRC-IEU		European	461460	Ben Elsworth	2018	Males and Females	0.795878	0.570041	1.11119	0.722261
ukb-d-30650_irnt	Aspartate aminotransferase	Body mass index (BMI)	ukb-b-19953	216	0.00354055	0.015427	0.818477	1270.02	5.25515e-149	0.000883856	0.0313414	0.977528	1269.97	2.20378e-149	MRC-IEU		European	461460	Ben Elsworth	2018	Males and Females	1.00088	0.941251	1.0643	0.868509

### Sheet: BMI
id.exposure	exposure	outcome_name	outcome_id	nsnp_IVW	b_IVW	se_IVW	pval_IVW	Q_IVW	Q_pval_IVW	b_MR_Egger	se_MR_Egger	pval_MR_Egger	Q_MR_Egger	Q_pval_MR_Egger	consortium	pmid	population	sample_size	author	year	sex	or	or_lci95	or_uci95	p_fdr_corrected	MR–PRESSO global test p	Outlier-corrected p value
ukb-b-9405	Waist circumference	Body mass index	ieu-a-835	270	0.902974	0.0286664	8.85656e-218	847.442	4.20421e-61	1.19327	0.0795304	2.34615e-37	801.959	1.18534e-54	GIANT	25673413	European	322154	Locke AE	2015	Males and Females	3.29785	2.82185	3.85415	1.33242e-216	0.0001	7.74166e-105
ieu-a-61	Waist circumference	Body mass index	ieu-a-835	41	0.999447	0.0331856	2.9087e-199	110.033	1.85783e-08	1.37177	0.101003	2.28827e-16	79.801	0.000126557	GIANT	25673413	European	322154	Locke AE	2015	Males and Females	3.94232	3.23428	4.80538	4.10248e-198	0.1302	NA
ieu-a-61	Waist circumference	Body mass index	ieu-a-835	41	0.999447	0.0331856	2.9087e-199	110.033	1.85783e-08	1.37177	0.101003	2.28827e-16	79.801	0.000126557	GIANT	25673413	European	322154	Locke AE	2015	Males and Females	3.94232	3.23428	4.80538	4.10248e-198	0.1302	NA
ukb-a-265	Whole body fat mass	Body mass index	ieu-a-835	205	0.756077	0.0274993	2.0481e-166	832.433	8.64346e-77	1.23239	0.0710452	6.03884e-42	665.046	1.63702e-50	GIANT	25673413	European	322154	Locke AE	2015	Males and Females	3.4294	2.98362	3.94179	2.476e-165	0.0001	3.65209e-82
ebi-a-GCST007516	Type 2 diabetes (adjusted for BMI)	Body mass index	ieu-a-835	55	-0.0876398	0.0130383	1.79598e-11	182.544	7.36852e-16	-0.108515	0.0277508	0.000263824	180.073	9.58064e-16	GIANT	25673413	European	322154	Locke AE	2015	Males and Females	0.897165	0.84967	0.947315	8.87501e-11	0.0001	1.15692e-10
ukb-d-30760_irnt	HDL cholesterol	Body mass index	ieu-a-835	169	-0.0541627	0.0248041	0.0289906	995.255	1.61864e-117	0.0578483	0.0418372	0.168603	935.145	4.43048e-107	GIANT	25673413	European	322154	Locke AE	2015	Males and Females	1.05955	0.976137	1.1501	0.0656409
ukb-d-30840_irnt	Total bilirubin	Body mass index	ieu-a-835	80	-0.0495676	0.0276848	0.0733853	198.165	3.24747e-12	-0.0670471	0.0493233	0.177957	197.698	2.32977e-12	GIANT	25673413	European	322154	Locke AE	2015	Males and Females	0.935151	0.848979	1.03007	0.140742	0.0001	0.208209
ebi-a-GCST005186	Fasting blood glucose	Body mass index	ieu-a-835	22	-0.0796217	0.054444	0.143618	123.886	1.37692e-16	0.00143034	0.115466	0.990239	120.063	2.77555e-16	GIANT	25673413	European	322154	Locke AE	2015	Males and Females	1.00143	0.79861	1.25576	0.251239	0.0001	0.142441
ebi-a-GCST002216	Triglycerides	Body mass index	ieu-a-835	54	-0.0335195	0.0240224	0.162913	307.23	1.66719e-37	-0.0323271	0.0398522	0.420962	307.222	6.82372e-38	GIANT	25673413	European	322154	Locke AE	2015	Males and Females	0.96819	0.895442	1.04685	0.277813
ukb-d-30620_irnt	Alanine aminotransferase	Body mass index	ieu-a-835	129	-0.0431279	0.0377943	0.25382	726.431	2.1531e-84	-0.189448	0.0861172	0.0296239	706.629	3.19941e-81	GIANT	25673413	European	322154	Locke AE	2015	Males and Females	0.827415	0.698907	0.979553	0.387018
ieu-b-103	HbA1C	Body mass index	ieu-a-835	11	0.0391649	0.0365952	0.284521	12.1422	0.275654	0.14693	0.0863418	0.123014	10.0567	0.345917	GIANT	25673413	European	322154	Locke AE	2015	Males and Females	1.15827	0.977947	1.37185	0.413574
ebi-a-GCST002223	HDL cholesterol	Body mass index	ieu-a-835	86	-0.0244711	0.0247837	0.323454	708.835	4.00315e-99	-0.0192113	0.0430318	0.656424	708.646	1.49185e-99	GIANT	25673413	European	322154	Locke AE	2015	Males and Females	0.980972	0.901628	1.0673	0.454311	0.0001	0.348377
ukb-d-30650_irnt	Aspartate aminotransferase	Body mass index	ieu-a-835	145	-0.0151409	0.0249279	0.543595	428.675	4.63425e-30	0.0158445	0.0552317	0.774624	427.492	3.96423e-30	GIANT	25673413	European	322154	Locke AE	2015	Males and Females	1.01597	0.911732	1.13213	0.659523
ukb-a-360	Systolic blood pressure automated reading	Body mass index	ieu-a-835	112	-0.0174439	0.043273	0.686865	541.461	7.26235e-58	-0.289274	0.151355	0.0585784	524.738	2.58321e-55	GIANT	25673413	European	322154	Locke AE	2015	Males and Females	0.748807	0.556588	1.00741	0.76988
finn-a-E4_DM2	Type 2 diabetes	Body mass index	ieu-a-835	6	0.0338309	0.107911	0.753895	701.39	2.45924e-149	-0.312567	0.28469	0.33389	492.702	2.53826e-105	GIANT	25673413	European	322154	Locke AE	2015	Males and Females	0.731566	0.418717	1.27817	0.820558
ukb-a-359	Diastolic blood pressure automated reading	Body mass index	ieu-a-835	124	-0.00826676	0.0341203	0.808561	443.907	7.60333e-38	-0.448001	0.11398	0.000141104	391.944	4.56307e-30	GIANT	25673413	European	322154	Locke AE	2015	Males and Females	0.638904	0.510992	0.798836	0.862041
ukb-d-30750_irnt	Glycated haemoglobin	Body mass index	ieu-a-835	191	-0.00408807	0.0246781	0.868428	1227.49	3.63568e-151	-0.0689825	0.0467008	0.141309	1210.39	1.98528e-148	GIANT	25673413	European	322154	Locke AE	2015	Males and Females	0.933343	0.851704	1.02281	0.907293
ukb-d-30730_irnt	Gamma glutamyltransferase	Body mass index	ieu-a-835	187	-0.000561675	0.0183689	0.975606	484.179	1.98951e-28	-0.0259698	0.0378539	0.493538	482.641	1.97809e-28	GIANT	25673413	European	322154	Locke AE	2015	Males and Females	0.974365	0.90469	1.04941	0.979949

### Sheet: ukb-DBP
id.exposure	exposure	outcome_name	outcome_id	nsnp_IVW	b_IVW	se_IVW	pval_IVW	Q_IVW	Q_pval_IVW	b_MR_Egger	se_MR_Egger	pval_MR_Egger	Q_MR_Egger	Q_pval_MR_Egger	consortium	pmid	population	sample_size	author	year	sex	or	or_lci95	or_uci95	p_fdr_corrected	MR–PRESSO global test p	Outlier-corrected p value
ukb-a-360	Systolic blood pressure automated reading	Diastolic blood pressure automated reading	ukb-a-359	164	0.642201	0.0386777	6.53056e-62	2019.6	0	0.751171	0.125862	1.46481e-08	2009.34	0	Neale Lab		European	317756	Neale	2017	Males and Females	2.11948	1.65613	2.71247	5.97458e-61
ukb-b-19953	Body mass index (BMI)	Diastolic blood pressure automated reading	ukb-a-359	439	0.206731	0.0142243	7.41981e-48	1591.05	2.0587e-130	0.13219	0.0385622	0.000665723	1575.48	3.06631e-128	Neale Lab		European	317756	Neale	2017	Males and Females	1.14133	1.05824	1.23093	6.20149e-47	0.0001	2.46803e-09
ukb-b-9405	Waist circumference	Diastolic blood pressure automated reading	ukb-a-359	361	0.228415	0.018415	2.49411e-35	1344.96	1.5381e-113	0.133284	0.0524356	0.0114462	1331.05	1.30318e-111	Neale Lab		European	317756	Neale	2017	Males and Females	1.14257	1.03098	1.26625	1.91876e-34
ukb-a-265	Whole body fat mass	Diastolic blood pressure automated reading	ukb-a-359	280	0.195454	0.0175275	7.05949e-29	1246.57	3.73562e-122	0.0883865	0.0532547	0.0981037	1226.6	4.13352e-119	Neale Lab		European	317756	Neale	2017	Males and Females	1.09241	0.984134	1.2126	5.139e-28
ieu-a-835	Body mass index	Diastolic blood pressure automated reading	ukb-a-359	68	0.129171	0.0306466	2.49935e-05	397.989	1.54602e-48	-0.0783285	0.0869205	0.370785	362.611	1.55833e-42	Neale Lab		European	317756	Neale	2017	Males and Females	0.924661	0.77982	1.0964	9.50596e-05	0.0001	2.46803e-09
ieu-a-61	Waist circumference	Diastolic blood pressure automated reading	ukb-a-359	41	0.136119	0.0382449	0.000372083	227.99	3.68619e-28	0.0817744	0.136882	0.553689	226.993	2.28951e-28	Neale Lab		European	317756	Neale	2017	Males and Females	1.08521	0.829846	1.41916	0.0012348	0.0001	4.31208e-07
ukb-d-30620_irnt	Alanine aminotransferase	Diastolic blood pressure automated reading	ukb-a-359	182	0.0724891	0.0206141	0.000437304	962.063	1.09697e-106	-0.0162572	0.0401256	0.685842	928.158	4.51046e-101	Neale Lab		European	317756	Neale	2017	Males and Females	0.983874	0.909461	1.06438	0.00143716
ukb-d-30760_irnt	HDL cholesterol	Diastolic blood pressure automated reading	ukb-a-359	250	-0.0326132	0.013799	0.018106	1309.74	2.23547e-143	0.0241717	0.0224452	0.282562	1258.61	9.25814e-135	Neale Lab		European	317756	Neale	2017	Males and Females	1.02447	0.980374	1.07054	0.0437776
ukb-d-30730_irnt	Gamma glutamyltransferase	Diastolic blood pressure automated reading	ukb-a-359	254	0.024845	0.0122171	0.0419902	1030.54	2.38632e-94	-0.0220559	0.0215998	0.308178	1003.23	3.52168e-90	Neale Lab		European	317756	Neale	2017	Males and Females	0.978186	0.937638	1.02049	0.0900818
ebi-a-GCST005185	Fasting blood insulin	Diastolic blood pressure automated reading	ukb-a-359	3	0.241953	0.119734	0.0433063	4.82028	0.0898028	1.10031	0.407361	0.225731	0.215288	0.642654	Neale Lab		European	317756	Neale	2017	Males and Females	3.00509	1.3524	6.67744	0.0904888
ukb-d-30650_irnt	Aspartate aminotransferase	Diastolic blood pressure automated reading	ukb-a-359	215	0.0325359	0.0193857	0.0932799	1284.36	5.446e-152	0.000746177	0.0392254	0.984841	1279.14	1.96017e-151	Neale Lab		European	317756	Neale	2017	Males and Females	1.00075	0.92669	1.08072	0.171605
ebi-a-GCST005186	Fasting blood glucose	Diastolic blood pressure automated reading	ukb-a-359	22	-0.0544058	0.0353865	0.124177	89.0888	2.31664e-10	0.0138375	0.0732326	0.852034	84.3214	7.16536e-10	Neale Lab		European	317756	Neale	2017	Males and Females	1.01393	0.87836	1.17043	0.220074	0.0001	0.0137331
ebi-a-GCST002216	Triglycerides	Diastolic blood pressure automated reading	ukb-a-359	54	0.0280131	0.0198278	0.157709	331.713	5.60542e-42	-0.0270479	0.0317348	0.397951	304.012	2.61767e-37	Neale Lab		European	317756	Neale	2017	Males and Females	0.973315	0.914619	1.03578	0.270987
ebi-a-GCST002223	HDL cholesterol	Diastolic blood pressure automated reading	ukb-a-359	86	-0.0222766	0.0174257	0.201117	619.297	4.16794e-82	0.0299443	0.0282189	0.291667	582.064	1.47671e-75	Neale Lab		European	317756	Neale	2017	Males and Females	1.0304	0.974954	1.08899	0.324023	0.0001	0.0705903
ieu-b-103	HbA1C	Diastolic blood pressure automated reading	ukb-a-359	11	-0.0526261	0.0580672	0.364779	59.1357	5.27957e-09	-0.0734008	0.141599	0.616702	58.9624	2.12351e-09	Neale Lab		European	317756	Neale	2017	Males and Females	0.929228	0.704029	1.22646	0.503991	0.0002	0.999532
ebi-a-GCST007516	Type 2 diabetes (adjusted for BMI)	Diastolic blood pressure automated reading	ukb-a-359	58	-0.00866058	0.0106845	0.417609	229.014	1.76716e-22	-0.0397943	0.0231672	0.0913768	220.053	2.63122e-21	Neale Lab		European	317756	Neale	2017	Males and Females	0.960987	0.918327	1.00563	0.546849	0.0001	0.0544996
ukb-d-30840_irnt	Total bilirubin	Diastolic blood pressure automated reading	ukb-a-359	113	0.00263958	0.0199227	0.894596	587.526	1.4001e-65	0.00635194	0.0288126	0.82592	587.356	6.49325e-66	Neale Lab		European	317756	Neale	2017	Males and Females	1.00637	0.951115	1.06484	0.924643
ukb-d-30750_irnt	Glycated haemoglobin	Diastolic blood pressure automated reading	ukb-a-359	272	-0.00149427	0.011819	0.899392	1114.39	1.27774e-102	-0.0652769	0.0216761	0.00284626	1066.52	4.40707e-95	Neale Lab		European	317756	Neale	2017	Males and Females	0.936808	0.897841	0.977466	0.928184
finn-a-E4_DM2	Type 2 diabetes	Diastolic blood pressure automated reading	ukb-a-359	6	-0.00101347	0.0163465	0.950563	25.7732	9.87443e-05	-0.0529781	0.0414035	0.269879	17.717	0.00140154	Neale Lab		European	317756	Neale	2017	Males and Females	0.948401	0.874477	1.02857	0.96193

### Sheet: Fasting glucose  
id.exposure	exposure	outcome_name	outcome_id	nsnp_IVW	b_IVW	se_IVW	pval_IVW	Q_IVW	Q_pval_IVW	b_MR_Egger	se_MR_Egger	pval_MR_Egger	Q_MR_Egger	Q_pval_MR_Egger	consortium	pmid	population	sample_size	author	year	sex	or	or_lci95	or_uci95	p_fdr_corrected	MR–PRESSO global test p	Outlier-corrected p value
ebi-a-GCST007516	Type 2 diabetes (adjusted for BMI)	Fasting blood glucose	ebi-a-GCST005186	53	0.106793	0.033182	0.00128903	1115.8	1.58716e-199	0.0387647	0.070507	0.584857	1090.26	6.71851e-195	NA	22581228	European	58074	Manning AK	2012	NA	1.03953	0.905354	1.19358	0.00389586	0.0001	3.69822e-10
ukb-b-19953	Body mass index (BMI)	Fasting blood glucose	ebi-a-GCST005186	338	0.0689733	0.0123901	2.59449e-08	433.361	0.000299157	0.0670464	0.0341457	0.050408	433.356	0.000261028	NA	22581228	European	58074	Manning AK	2012	NA	1.06935	1.00012	1.14336	1.11877e-07	0.0006	7.29719e-09
ukb-d-30760_irnt	HDL cholesterol	Fasting blood glucose	ebi-a-GCST005186	169	-0.0432597	0.0128362	0.000751335	299.038	2.05379e-09	0.00470537	0.0222634	0.832872	287.275	2.08862e-08	NA	22581228	European	58074	Manning AK	2012	NA	1.00472	0.961817	1.04953	0.00235488	0.0001	1.09565e-05
ukb-a-265	Whole body fat mass	Fasting blood glucose	ebi-a-GCST005186	209	0.0480189	0.0152002	0.00158256	323.482	4.98447e-07	0.077057	0.0466478	0.100073	322.805	4.48596e-07	NA	22581228	European	58074	Manning AK	2012	NA	1.0801	0.98573	1.18351	0.00461893	0.0001	1.47568e-05
ukb-b-9405	Waist circumference	Fasting blood glucose	ebi-a-GCST005186	277	0.0519482	0.0172609	0.00261599	418.001	6.99215e-08	0.00873051	0.0488099	0.858173	416.643	7.1598e-08	NA	22581228	European	58074	Manning AK	2012	NA	1.00877	0.916735	1.11004	0.00734866	0.0001	4.17931e-05
ieu-a-61	Waist circumference	Fasting blood glucose	ebi-a-GCST005186	41	0.0829768	0.0343107	0.0155893	115.048	3.45689e-09	0.212454	0.120468	0.0856379	111.457	6.71165e-09	NA	22581228	European	58074	Manning AK	2012	NA	1.23671	0.976614	1.56607	0.0385182	0.0001	8.36066e-05
ebi-a-GCST002223	HDL cholesterol	Fasting blood glucose	ebi-a-GCST005186	86	-0.0288486	0.0134656	0.0321626	210.113	1.38957e-12	-0.0261339	0.023336	0.26595	210.062	8.83141e-13	NA	22581228	European	58074	Manning AK	2012	NA	0.974205	0.93065	1.0198	0.0713905	0.0001	0.000599374
ukb-a-359	Diastolic blood pressure automated reading	Fasting blood glucose	ebi-a-GCST005186	125	0.0260645	0.0198976	0.19022	182.174	0.000524262	0.00550801	0.0745388	0.941214	182.052	0.000432921	NA	22581228	European	58074	Manning AK	2012	NA	1.00552	0.868847	1.1637	0.31257	0.0006	0.100651
ukb-a-360	Systolic blood pressure automated reading	Fasting blood glucose	ebi-a-GCST005186	114	0.0244809	0.0219053	0.263746	178.544	8.34594e-05	-0.008287	0.0795905	0.91726	178.252	6.89925e-05	NA	22581228	European	58074	Manning AK	2012	NA	0.991747	0.848501	1.15918	0.395036	0.0001	0.129541
ieu-a-835	Body mass index	Fasting blood glucose	ebi-a-GCST005186	66	0.0578871	0.0240518	0.0160943	143.998	6.50714e-08	0.109244	0.0701649	0.124412	142.644	6.31398e-08	NA	22581228	European	58074	Manning AK	2012	NA	1.11543	0.972117	1.27988	0.0394777	0.1572	NA
ukb-d-30620_irnt	Alanine aminotransferase	Fasting blood glucose	ebi-a-GCST005186	127	0.0246292	0.0195812	0.208464	236.504	9.43587e-09	-0.054943	0.0455895	0.230415	229.673	3.51241e-08	NA	22581228	European	58074	Manning AK	2012	NA	0.946539	0.865629	1.03501	0.333641
ukb-d-30650_irnt	Aspartate aminotransferase	Fasting blood glucose	ebi-a-GCST005186	145	-0.0278135	0.0179027	0.120282	281.871	5.51681e-11	0.00380715	0.0388792	0.922131	280.225	5.90308e-11	NA	22581228	European	58074	Manning AK	2012	NA	1.00381	0.930162	1.0833	0.214292
ebi-a-GCST005185	Fasting blood insulin	Fasting blood glucose	ebi-a-GCST005186	3	0.955152	0.43539	0.028251	41.8897	8.01251e-10	-1.21095	2.33582	0.695517	22.1318	2.54562e-06	NA	22581228	European	58074	Manning AK	2012	NA	0.297914	0.00306058	28.9987	0.0645002
ukb-d-30730_irnt	Gamma glutamyltransferase	Fasting blood glucose	ebi-a-GCST005186	188	-0.0223912	0.0132533	0.0911268	343.499	2.45114e-11	-0.0298117	0.0271771	0.274085	343.319	1.86822e-11	NA	22581228	European	58074	Manning AK	2012	NA	0.970628	0.920279	1.02373	0.169953
ukb-d-30750_irnt	Glycated haemoglobin	Fasting blood glucose	ebi-a-GCST005186	193	0.109018	0.0275641	7.65084e-05	1836.86	4.49859e-266	0.0198287	0.0521292	0.70409	1798.82	3.65554e-259	NA	22581228	European	58074	Manning AK	2012	NA	1.02003	0.920955	1.12976	0.000276985
ieu-b-103	HbA1C	Fasting blood glucose	ebi-a-GCST005186	11	0.581659	0.27176	0.0323274	647.04	1.45151e-132	-0.351982	0.65367	0.603314	510.621	3.05637e-104	NA	22581228	European	58074	Manning AK	2012	NA	0.703293	0.195308	2.53251	0.0715218
ukb-d-30840_irnt	Total bilirubin	Fasting blood glucose	ebi-a-GCST005186	80	-0.0266082	0.0241563	0.270679	174.274	3.87836e-09	-0.0453058	0.0453235	0.320591	173.743	2.98144e-09	NA	22581228	European	58074	Manning AK	2012	NA	0.955705	0.874468	1.04449	0.402102
ebi-a-GCST002216	Triglycerides	Fasting blood glucose	ebi-a-GCST005186	54	-0.0279561	0.0214559	0.19259	242.512	4.77445e-26	-0.0662022	0.0345902	0.0611443	233.681	7.23272e-25	NA	22581228	European	58074	Manning AK	2012	NA	0.935942	0.874591	1.0016	0.314176
finn-a-E4_DM2	Type 2 diabetes	Fasting blood glucose	ebi-a-GCST005186	6	0.0158846	0.0918024	0.862627	511.181	3.08054e-108	0.375943	0.223914	0.16846	294.548	1.62442e-62	NA	22581228	European	58074	Manning AK	2012	NA	1.45636	0.93901	2.25876	0.904023

### Sheet: Fasting insulin  
id.exposure	exposure	outcome_name	outcome_id	nsnp_IVW	b_IVW	se_IVW	pval_IVW	Q_IVW	Q_pval_IVW	b_MR_Egger	se_MR_Egger	pval_MR_Egger	Q_MR_Egger	Q_pval_MR_Egger	consortium	pmid	population	sample_size	author	year	sex	or	or_lci95	or_uci95	p_fdr_corrected	MR–PRESSO global test p	Outlier-corrected p value
ukb-d-30620_irnt	Alanine aminotransferase	Fasting blood insulin	ebi-a-GCST005185	127	0.0678827	0.0230175	0.00318621	316.335	2.34116e-18	-0.044777	0.0532265	0.401812	303.078	8.16212e-17	NA	22581228	European	51750	Manning AK	2012	NA	0.956211	0.861482	1.06136	0.00880434	0.0001	0.0759765
ukb-d-30650_irnt	Aspartate aminotransferase	Fasting blood insulin	ebi-a-GCST005185	145	-0.0116589	0.0165315	0.480653	233.094	3.72317e-06	-0.0379685	0.0358576	0.291445	231.985	3.60933e-06	NA	22581228	European	51750	Manning AK	2012	NA	0.962743	0.897404	1.03284	0.605963
ieu-a-835	Body mass index	Fasting blood insulin	ebi-a-GCST005185	67	0.171607	0.0187757	6.2542e-20	86.4185	0.0466801	0.126219	0.0550183	0.0250234	85.4059	0.0457257	NA	22581228	European	51750	Manning AK	2012	NA	1.13453	1.01855	1.26371	3.92045e-19	0.0731	NA
ukb-b-19953	Body mass index (BMI)	Fasting blood insulin	ebi-a-GCST005185	337	0.131863	0.0121467	1.87005e-27	400.493	0.0088994	0.195017	0.0333687	1.2064e-08	395.624	0.0125627	NA	22581228	European	51750	Manning AK	2012	NA	1.21533	1.13839	1.29747	1.31878e-26	0.0862	NA
ukb-a-359	Diastolic blood pressure automated reading	Fasting blood insulin	ebi-a-GCST005185	124	0.0172662	0.0171912	0.315205	128.463	0.349882	-0.106006	0.0636659	0.0984724	124.349	0.423851	NA	22581228	European	51750	Manning AK	2012	NA	0.899419	0.793905	1.01896	0.44643	0.3622	NA
ebi-a-GCST005186	Fasting blood glucose	Fasting blood insulin	ebi-a-GCST005185	22	-0.0382782	0.0550193	0.486601	123.861	1.3918e-16	0.0296674	0.117706	0.803577	121.256	1.6686e-16	NA	22581228	European	51750	Manning AK	2012	NA	1.03011	0.817883	1.29741	0.611186
ukb-d-30730_irnt	Gamma glutamyltransferase	Fasting blood insulin	ebi-a-GCST005185	188	0.0024878	0.0126731	0.844371	305.042	1.08477e-07	-0.0617535	0.0255234	0.0165052	292.003	1.09157e-06	NA	22581228	European	51750	Manning AK	2012	NA	0.940115	0.894242	0.988341	0.886262
ukb-d-30750_irnt	Glycated haemoglobin	Fasting blood insulin	ebi-a-GCST005185	193	-0.00592043	0.0131992	0.653761	402.595	5.03423e-17	-0.0347175	0.0252208	0.170265	398.852	9.34235e-17	NA	22581228	European	51750	Manning AK	2012	NA	0.965878	0.919293	1.01482	0.745111
ieu-b-103	HbA1C	Fasting blood insulin	ebi-a-GCST005185	11	0.0171064	0.0439058	0.69682	15.8567	0.10381	0.0725448	0.117325	0.551688	15.4064	0.0803611	NA	22581228	European	51750	Manning AK	2012	NA	1.07524	0.854351	1.35324	0.777178	0.1025	NA
ukb-d-30760_irnt	HDL cholesterol	Fasting blood insulin	ebi-a-GCST005185	168	-0.0770422	0.0143934	8.66928e-08	354.343	1.51478e-15	-0.0394954	0.0252343	0.119453	347.517	6.44852e-15	NA	22581228	European	51750	Manning AK	2012	NA	0.961274	0.914887	1.01001	3.66819e-07	0.0001	1.45519e-05
ebi-a-GCST002223	HDL cholesterol	Fasting blood insulin	ebi-a-GCST005185	86	-0.0474872	0.0145183	0.00107228	238.951	1.46977e-16	-0.000140367	0.0240805	0.995363	223.292	1.39708e-14	NA	22581228	European	51750	Manning AK	2012	NA	0.99986	0.953765	1.04818	0.00328477	0.0001	0.0117185
ukb-a-360	Systolic blood pressure automated reading	Fasting blood insulin	ebi-a-GCST005185	113	0.0411648	0.0218219	0.059241	170.036	0.000336097	-0.0107602	0.0787288	0.891536	169.317	0.000305638	NA	22581228	European	51750	Manning AK	2012	NA	0.989297	0.847835	1.15436	0.120262	0.0002	NA
ukb-d-30840_irnt	Total bilirubin	Fasting blood insulin	ebi-a-GCST005185	80	0.0117703	0.0183236	0.520641	97.2537	0.0799409	0.0119499	0.0343237	0.728664	97.2537	0.0690773	NA	22581228	European	51750	Manning AK	2012	NA	1.01202	0.946178	1.08245	0.640862	0.0823	NA
ebi-a-GCST002216	Triglycerides	Fasting blood insulin	ebi-a-GCST005185	54	0.0144952	0.0195003	0.45728	193.867	6.19251e-18	-0.0677707	0.0286375	0.0217167	154.525	4.16814e-12	NA	22581228	European	51750	Manning AK	2012	NA	0.934475	0.883468	0.988426	0.586323
finn-a-E4_DM2	Type 2 diabetes	Fasting blood insulin	ebi-a-GCST005185	6	-0.0319586	0.0246166	0.194201	34.8151	1.63808e-06	-0.120524	0.0639716	0.132663	22.5424	0.000156266	NA	22581228	European	51750	Manning AK	2012	NA	0.886456	0.781994	1.00487	0.315286
ebi-a-GCST007516	Type 2 diabetes (adjusted for BMI)	Fasting blood insulin	ebi-a-GCST005185	53	-0.0215839	0.0161899	0.182476	255.299	1.30607e-28	-0.108694	0.0321744	0.00140415	215.658	3.92135e-22	NA	22581228	European	51750	Manning AK	2012	NA	0.897005	0.842185	0.955393	0.304276	0.0001	0.00617634
ukb-b-9405	Waist circumference	Fasting blood insulin	ebi-a-GCST005185	278	0.173817	0.0160713	2.91166e-27	353.337	0.00129195	0.232907	0.0454971	5.76215e-07	350.888	0.00151133	NA	22581228	European	51750	Manning AK	2012	NA	1.26226	1.15458	1.38	2.03216e-26	0.0003	5.64809e-23
ieu-a-61	Waist circumference	Fasting blood insulin	ebi-a-GCST005185	41	0.231878	0.0248661	1.10901e-20	58.3778	0.0302975	0.141367	0.0874966	0.114224	56.6864	0.0333144	NA	22581228	European	51750	Manning AK	2012	NA	1.15185	0.970323	1.36733	7.01681e-20	0.064	NA
ukb-a-265	Whole body fat mass	Fasting blood insulin	ebi-a-GCST005185	209	0.133864	0.0159092	3.95352e-17	343.935	9.09395e-09	0.233968	0.0485067	2.73291e-06	336.201	3.35758e-08	NA	22581228	European	51750	Manning AK	2012	NA	1.2636	1.149	1.38963	2.28764e-16	0.0001	1.94409e-19

### Sheet: GGTP
id.exposure	exposure	outcome_name	outcome_id	nsnp_IVW	b_IVW	se_IVW	pval_IVW	Q_IVW	Q_pval_IVW	b_MR_Egger	se_MR_Egger	pval_MR_Egger	Q_MR_Egger	Q_pval_MR_Egger	consortium	pmid	population	sample_size	author	year	sex	or	or_lci95	or_uci95	p_fdr_corrected	MR–PRESSO global test p	Outlier-corrected p value
ukb-d-30620_irnt	Alanine aminotransferase	Gamma glutamyl transferase levels	ebi-a-GCST005069	91	0.265408	0.0354091	6.60662e-14	166.79	1.59305e-06	0.0589588	0.0603821	0.331499	140.65	0.000400382	NA	28887542	European	9747	Prins BP	2017	NA	1.06073	0.942339	1.194	3.44052e-13	0.0001	1.76711e-14
ukb-b-19953	Body mass index (BMI)	Gamma glutamyl transferase levels	ebi-a-GCST005069	175	0.202013	0.0341312	3.24461e-09	295.082	2.73277e-08	0.130615	0.0754308	0.0851288	293.173	3.1179e-08	NA	28887542	European	9747	Prins BP	2017	NA	1.13953	0.982919	1.32109	1.48419e-08	0.0001	NA
ukb-d-30650_irnt	Aspartate aminotransferase	Gamma glutamyl transferase levels	ebi-a-GCST005069	95	0.200226	0.0389659	2.76949e-07	210.355	6.82764e-11	0.0903392	0.0732746	0.220726	203.551	3.09552e-10	NA	28887542	European	9747	Prins BP	2017	NA	1.09455	0.948115	1.26359	1.14326e-06	0.0001	9.0297e-08
ukb-b-9405	Waist circumference	Gamma glutamyl transferase levels	ebi-a-GCST005069	119	0.241337	0.04816	5.4108e-07	212.35	2.29222e-07	0.272696	0.109668	0.0143094	212.166	1.7555e-07	NA	28887542	European	9747	Prins BP	2017	NA	1.3135	1.05945	1.62848	2.18042e-06	0.0001	NA
ebi-a-GCST005185	Fasting blood insulin	Gamma glutamyl transferase levels	ebi-a-GCST005069	3	-0.473702	0.139731	0.000698671	0.329133	0.848261	1.28363e-16	0.837434	1	2.58085e-32	1	NA	28887542	European	9747	Prins BP	2017	NA	1	0.193714	5.16224	0.0022	0.0001	NA
ukb-a-265	Whole body fat mass	Gamma glutamyl transferase levels	ebi-a-GCST005069	107	0.117264	0.044105	0.00784293	224.867	1.49431e-10	0.219245	0.111678	0.05227	222.771	1.79301e-10	NA	28887542	European	9747	Prins BP	2017	NA	1.24514	1.00036	1.54981	0.0201888	0.0001	0.00174454
ebi-a-GCST002216	Triglycerides	Gamma glutamyl transferase levels	ebi-a-GCST005069	18	0.0667793	0.025832	0.0097339	28.4938	0.0394885	0.12198	0.0461864	0.0177916	25.2911	0.0648553	NA	28887542	European	9747	Prins BP	2017	NA	1.12973	1.03195	1.23677	0.024589	0.0001	NA
ebi-a-GCST005186	Fasting blood glucose	Gamma glutamyl transferase levels	ebi-a-GCST005069	10	-0.197157	0.0992812	0.0470502	20.3839	0.0156856	0.222513	0.330972	0.520332	16.7194	0.0331672	NA	28887542	European	9747	Prins BP	2017	NA	1.24921	0.652991	2.38982	0.0977085
ukb-d-30750_irnt	Glycated haemoglobin	Gamma glutamyl transferase levels	ebi-a-GCST005069	105	0.0461921	0.0327758	0.158736	227.011	3.75121e-11	0.0300598	0.0636424	0.637695	226.818	2.64084e-11	NA	28887542	European	9747	Prins BP	2017	NA	1.03052	0.909665	1.16742	0.272061
ukb-a-359	Diastolic blood pressure automated reading	Gamma glutamyl transferase levels	ebi-a-GCST005069	59	0.0696824	0.0581046	0.230428	105.281	0.000145874	0.286568	0.156775	0.0728006	101.349	0.000273226	NA	28887542	European	9747	Prins BP	2017	NA	1.33185	0.979502	1.81094	0.35862
ukb-d-30760_irnt	HDL cholesterol	Gamma glutamyl transferase levels	ebi-a-GCST005069	103	-0.026434	0.0287603	0.358036	224.037	3.83576e-11	0.0765463	0.0392665	0.0540206	198.133	2.71989e-08	NA	28887542	European	9747	Prins BP	2017	NA	1.07955	0.999584	1.16592	0.495686
ieu-b-103	HbA1C	Gamma glutamyl transferase levels	ebi-a-GCST005069	4	-0.123115	0.167152	0.461398	6.57	0.0869424	-0.283088	0.489895	0.621753	6.17605	0.0455919	NA	28887542	European	9747	Prins BP	2017	NA	0.753454	0.288436	1.96818	0.590484
ebi-a-GCST007516	Type 2 diabetes (adjusted for BMI)	Gamma glutamyl transferase levels	ebi-a-GCST005069	21	0.0267313	0.0364139	0.46289	68.2392	3.52137e-07	0.206228	0.10325	0.060309	57.8819	8.32911e-06	NA	28887542	European	9747	Prins BP	2017	NA	1.22903	1.00387	1.50471	0.591276
ukb-d-30840_irnt	Total bilirubin	Gamma glutamyl transferase levels	ebi-a-GCST005069	57	0.0172564	0.0338357	0.610048	185.34	9.35918e-16	-0.00313905	0.0426753	0.94163	183.267	1.05897e-15	NA	28887542	European	9747	Prins BP	2017	NA	0.996866	0.916876	1.08383	0.719517
ukb-a-360	Systolic blood pressure automated reading	Gamma glutamyl transferase levels	ebi-a-GCST005069	59	0.0317519	0.062871	0.613536	124.341	9.69373e-07	0.254748	0.155844	0.107637	119.249	2.68695e-06	NA	28887542	European	9747	Prins BP	2017	NA	1.29014	0.950558	1.75103	0.721677
ieu-a-61	Waist circumference	Gamma glutamyl transferase levels	ebi-a-GCST005069	13	-0.0439138	0.102163	0.667312	26.8458	0.0081318	-0.0207033	0.312865	0.948427	26.8306	0.00487367	NA	28887542	European	9747	Prins BP	2017	NA	0.97951	0.530509	1.80853	0.752951
ieu-a-835	Body mass index	Gamma glutamyl transferase levels	ebi-a-GCST005069	21	0.0309715	0.0867388	0.721042	42.6031	0.00230598	-0.226222	0.296162	0.45434	40.829	0.0025432	NA	28887542	European	9747	Prins BP	2017	NA	0.797541	0.446329	1.42512	0.794899
ebi-a-GCST002223	HDL cholesterol	Gamma glutamyl transferase levels	ebi-a-GCST005069	32	-0.0116304	0.0328266	0.723116	48.8705	0.0216748	-0.049725	0.0511117	0.338397	47.3755	0.0228617	NA	28887542	European	9747	Prins BP	2017	NA	0.951491	0.860791	1.05175	0.794899

### Sheet: ukb-GGTP
id.exposure	exposure	outcome_name	outcome_id	nsnp_IVW	b_IVW	se_IVW	pval_IVW	Q_IVW	Q_pval_IVW	b_MR_Egger	se_MR_Egger	pval_MR_Egger	Q_MR_Egger	Q_pval_MR_Egger	consortium	pmid	population	sample_size	author	year	sex	or	or_lci95	or_uci95	p_fdr_corrected	MR–PRESSO global test p	Outlier-corrected p value
ukb-b-9405	Waist circumference	Gamma glutamyltransferase	ukb-d-30730_irnt	361	0.267465	0.0190153	6.16436e-45	1760.81	6.23499e-183	0.14544	0.0539872	0.00739207	1732.71	2.01793e-178	NA		European		Neale lab	2018	Males and Females	1.15655	1.04042	1.28564	5.08936e-44
ukb-b-19953	Body mass index (BMI)	Gamma glutamyltransferase	ukb-d-30730_irnt	443	0.1803	0.0143655	3.92855e-36	2251.46	1.42201e-239	0.00510849	0.0305237	0.867162	2058.53	1.45386e-206	NA		European		Neale lab	2018	Males and Females	1.00512	0.946752	1.06709	3.09259e-35
ukb-d-30620_irnt	Alanine aminotransferase	Gamma glutamyltransferase	ukb-d-30730_irnt	204	0.580841	0.0502679	6.97208e-31	8615.5	0	0.254655	0.0980607	0.0100982	8031.86	0	NA		European		Neale lab	2018	Males and Females	1.29002	1.06445	1.56339	5.18692e-30
ukb-a-265	Whole body fat mass	Gamma glutamyltransferase	ukb-d-30730_irnt	280	0.184825	0.0214326	6.49155e-18	2288.26	0	0.0286884	0.0648852	0.658731	2236.11	2.19203e-302	NA		European		Neale lab	2018	Males and Females	1.0291	0.906208	1.16867	3.88919e-17
ukb-d-30650_irnt	Aspartate aminotransferase	Gamma glutamyltransferase	ukb-d-30730_irnt	241	0.257495	0.038717	2.91724e-11	7994.6	0	0.0501643	0.0779266	0.520363	7695.26	0	NA		European		Neale lab	2018	Males and Females	1.05144	0.902513	1.22495	1.41156e-10
finn-a-E4_DM2	Type 2 diabetes	Gamma glutamyltransferase	ukb-d-30730_irnt	8	0.0393077	0.00689856	1.21256e-08	8.85654	0.263121	0.0220532	0.018741	0.283865	7.61206	0.267924	NA		European		Neale lab	2018	Males and Females	1.0223	0.985428	1.06055	5.36539e-08
ebi-a-GCST002216	Triglycerides	Gamma glutamyltransferase	ukb-d-30730_irnt	54	0.176564	0.0433714	4.68184e-05	1948.25	0	0.107812	0.0715303	0.137806	1895.26	0	NA		European		Neale lab	2018	Males and Females	1.11384	0.968131	1.28147	0.000173203	0.0001	2.83843e-07
ukb-d-30750_irnt	Glycated haemoglobin	Gamma glutamyltransferase	ukb-d-30730_irnt	312	0.0569209	0.0167114	0.000658937	3480.75	0	-0.00678316	0.0313723	0.828963	3417.65	0	NA		European		Neale lab	2018	Males and Females	0.99324	0.934005	1.05623	0.00209177
ieu-a-61	Waist circumference	Gamma glutamyltransferase	ukb-d-30730_irnt	41	0.108218	0.0346886	0.00181043	230.21	1.45808e-28	0.0103883	0.123368	0.933323	226.246	3.13231e-28	NA		European		Neale lab	2018	Males and Females	1.01044	0.793412	1.28684	0.00519349	0.0001	2.86492e-06
ukb-a-360	Systolic blood pressure automated reading	Gamma glutamyltransferase	ukb-d-30730_irnt	164	0.0701436	0.0260373	0.00706065	1123.89	3.61934e-143	0.0598631	0.0849463	0.481998	1123.78	1.43816e-143	NA		European		Neale lab	2018	Males and Females	1.06169	0.898857	1.25402	0.0185995
ieu-a-835	Body mass index	Gamma glutamyltransferase	ukb-d-30730_irnt	68	0.0561543	0.0285219	0.0489743	423.308	3.60475e-53	-0.0624247	0.0833053	0.45631	409.116	5.76647e-51	NA		European		Neale lab	2018	Males and Females	0.939484	0.797955	1.10611	0.101084
ukb-a-359	Diastolic blood pressure automated reading	Gamma glutamyltransferase	ukb-d-30730_irnt	177	0.0452506	0.0251641	0.0721421	1230.37	1.63603e-157	0.0347801	0.0877967	0.692482	1230.26	6.45069e-158	NA		European		Neale lab	2018	Males and Females	1.03539	0.871707	1.22981	0.138751
ebi-a-GCST005185	Fasting blood insulin	Gamma glutamyltransferase	ukb-d-30730_irnt	3	-1.20198	0.891516	0.177581	328.246	5.27697e-72	4.05763	3.95709	0.492014	115.892	5.01915e-27	NA		European		Neale lab	2018	Males and Females	57.8369	0.0247665	135066	0.297581
ukb-d-30760_irnt	HDL cholesterol	Gamma glutamyltransferase	ukb-d-30730_irnt	268	-0.0260621	0.0200656	0.193996	3859.68	0	0.0502189	0.0327574	0.12645	3739.64	0	NA		European		Neale lab	2018	Males and Females	1.0515	0.986112	1.12123	0.315286
ebi-a-GCST007516	Type 2 diabetes (adjusted for BMI)	Gamma glutamyltransferase	ukb-d-30730_irnt	58	0.0293313	0.0275925	0.287773	1873.09	0	0.0550124	0.0608883	0.370132	1865.6	0	NA		European		Neale lab	2018	Males and Females	1.05655	0.937697	1.19048	0.41692
ebi-a-GCST005186	Fasting blood glucose	Gamma glutamyltransferase	ukb-d-30730_irnt	22	-0.0633765	0.094887	0.504188	786.081	8.09202e-153	-0.085516	0.201787	0.67624	785.466	1.71975e-153	NA		European		Neale lab	2018	Males and Females	0.918038	0.618153	1.36341	0.626303
ukb-d-30840_irnt	Total bilirubin	Gamma glutamyltransferase	ukb-d-30730_irnt	130	0.023167	0.0471495	0.623177	5735.5	0	-0.0129027	0.0669017	0.847374	5709.65	0	NA		European		Neale lab	2018	Males and Females	0.98718	0.865862	1.1255	0.722416
ebi-a-GCST002223	HDL cholesterol	Gamma glutamyltransferase	ukb-d-30730_irnt	86	0.00707783	0.0278668	0.799505	1945.96	0	0.0872638	0.0452379	0.0571079	1838.09	0	NA		European		Neale lab	2018	Males and Females	1.09118	0.998599	1.19235	0.855079
ieu-b-103	HbA1C	Gamma glutamyltransferase	ukb-d-30730_irnt	11	0.00088334	0.0502535	0.985976	54.5013	3.9129e-08	-0.135791	0.111853	0.255637	45.2715	8.21878e-07	NA		European		Neale lab	2018	Males and Females	0.873025	0.701157	1.08702	0.988897

### Sheet: Glucagon
id.exposure	exposure	outcome_name	outcome_id	nsnp_IVW	b_IVW	se_IVW	pval_IVW	Q_IVW	Q_pval_IVW	b_MR_Egger	se_MR_Egger	pval_MR_Egger	Q_MR_Egger	Q_pval_MR_Egger	consortium	pmid	population	sample_size	author	year	sex	or	or_lci95	or_uci95	p_fdr_corrected	MR–PRESSO global test p	Outlier-corrected p value
ebi-a-GCST002216	Triglycerides	Glucagon	prot-c-4891_50_1	20	0.41996	0.203952	0.039483	22.7578	0.248177	0.424948	0.327706	0.2111	22.7573	0.200088	NA	28240269	European		Suhre K	2019	Males and Females	1.52951	0.804643	2.90738	0.0853993
ukb-a-265	Whole body fat mass	Glucagon	prot-c-4891_50_1	83	0.516499	0.265439	0.0516754	87.3715	0.321887	1.53996	0.709479	0.0328939	84.844	0.363332	NA	28240269	European		Suhre K	2019	Males and Females	4.66438	1.16111	18.7376	0.10605
ukb-d-30730_irnt	Gamma glutamyltransferase	Glucagon	prot-c-4891_50_1	87	0.3057	0.234087	0.191578	102.305	0.110769	0.64704	0.509867	0.207892	101.625	0.105526	NA	28240269	European		Suhre K	2019	Males and Females	1.90988	0.703069	5.18816	0.314039
ukb-b-9405	Waist circumference	Glucagon	prot-c-4891_50_1	113	0.40272	0.315626	0.201976	130.44	0.112323	1.66929	0.750795	0.028217	126.518	0.148977	NA	28240269	European		Suhre K	2019	Males and Females	5.30839	1.21863	23.1234	0.324023
ebi-a-GCST005185	Fasting blood insulin	Glucagon	prot-c-4891_50_1	3	-3.52949	2.90961	0.225112	8.39532	0.0150307	12.4881	14.5581	0.548629	3.72295	0.0536695	NA	28240269	European		Suhre K	2019	Males and Females	265171	1.07498e-07	6.54109e+17	0.354421
ukb-d-30650_irnt	Aspartate aminotransferase	Glucagon	prot-c-4891_50_1	69	0.310919	0.275596	0.259249	60.3742	0.733138	0.0630839	0.683456	0.926734	60.2171	0.708445	NA	28240269	European		Suhre K	2019	Males and Females	1.06512	0.279015	4.066	0.391767
ukb-b-19953	Body mass index (BMI)	Glucagon	prot-c-4891_50_1	156	0.232687	0.211721	0.271757	162.345	0.326897	1.03968	0.497776	0.0383851	159.042	0.373691	NA	28240269	European		Suhre K	2019	Males and Females	2.8283	1.06613	7.50312	0.402581
ebi-a-GCST002223	HDL cholesterol	Glucagon	prot-c-4891_50_1	46	-0.153979	0.143157	0.282108	52.1979	0.214434	-0.291916	0.222284	0.195904	51.4247	0.205799	NA	28240269	European		Suhre K	2019	Males and Females	0.746831	0.48307	1.15461	0.413574
ukb-d-30760_irnt	HDL cholesterol	Glucagon	prot-c-4891_50_1	68	0.189639	0.192349	0.324177	71.9329	0.317966	0.42188	0.303038	0.168544	70.8764	0.318416	NA	28240269	European		Suhre K	2019	Males and Females	1.52483	0.841917	2.76167	0.454385
ebi-a-GCST005186	Fasting blood glucose	Glucagon	prot-c-4891_50_1	12	-0.588244	0.672712	0.38188	25.4035	0.00795389	1.20971	1.56318	0.456907	21.8908	0.0156708	NA	28240269	European		Suhre K	2019	Males and Females	3.35252	0.156591	71.7755	0.515006
ukb-d-30840_irnt	Total bilirubin	Glucagon	prot-c-4891_50_1	37	-0.326625	0.381227	0.39157	55.1596	0.021459	-0.0522401	0.587923	0.929703	54.5661	0.0186455	NA	28240269	European		Suhre K	2019	Males and Females	0.949101	0.299821	3.00444	0.523899
ukb-d-30620_irnt	Alanine aminotransferase	Glucagon	prot-c-4891_50_1	65	0.171354	0.273842	0.531485	66.1772	0.401641	1.08004	0.671655	0.112831	63.9567	0.442687	NA	28240269	European		Suhre K	2019	Males and Females	2.94478	0.789457	10.9844	0.650661
ebi-a-GCST007516	Type 2 diabetes (adjusted for BMI)	Glucagon	prot-c-4891_50_1	26	-0.071856	0.125167	0.565912	18.4719	0.821712	-0.122397	0.237187	0.610549	18.409	0.782728	NA	28240269	European		Suhre K	2019	Males and Females	0.884797	0.555835	1.40845	0.676895
ukb-a-359	Diastolic blood pressure automated reading	Glucagon	prot-c-4891_50_1	64	0.179279	0.326525	0.582969	67.6628	0.321092	0.678252	1.16372	0.56212	67.4455	0.296365	NA	28240269	European		Suhre K	2019	Males and Females	1.97043	0.201365	19.2813	0.694842
ieu-a-61	Waist circumference	Glucagon	prot-c-4891_50_1	20	0.221021	0.442746	0.617635	16.2489	0.640613	2.03273	1.59816	0.219589	14.8569	0.671765	NA	28240269	European		Suhre K	2019	Males and Females	7.63487	0.332985	175.057	0.722261
ukb-d-30750_irnt	Glycated haemoglobin	Glucagon	prot-c-4891_50_1	87	0.0924078	0.186862	0.620935	94.4361	0.250219	0.103509	0.363497	0.776522	94.4347	0.226883	NA	28240269	European		Suhre K	2019	Males and Females	1.10906	0.543925	2.26135	0.722416
ieu-a-835	Body mass index	Glucagon	prot-c-4891_50_1	28	-0.0833653	0.371469	0.82243	21.8613	0.744389	0.367784	1.05027	0.729024	21.6504	0.707662	NA	28240269	European		Suhre K	2019	Males and Females	1.44453	0.184383	11.317	0.87036
ieu-b-103	HbA1C	Glucagon	prot-c-4891_50_1	7	-0.175611	0.784138	0.822793	14.654	0.0231256	-0.606589	1.79521	0.749168	14.4391	0.0130483	NA	28240269	European		Suhre K	2019	Males and Females	0.545207	0.0161604	18.3938	0.87036
ukb-a-360	Systolic blood pressure automated reading	Glucagon	prot-c-4891_50_1	45	0.00423876	0.385301	0.991223	36.9373	0.765859	1.54471	1.39185	0.273243	35.6107	0.780713	NA	28240269	European		Suhre K	2019	Males and Females	4.6866	0.306262	71.717	0.992689

### Sheet: ukb-HBA1C
id.exposure	exposure	outcome_name	outcome_id	nsnp_IVW	b_IVW	se_IVW	pval_IVW	Q_IVW	Q_pval_IVW	b_MR_Egger	se_MR_Egger	pval_MR_Egger	Q_MR_Egger	Q_pval_MR_Egger	consortium	pmid	population	sample_size	author	year	sex	or	or_lci95	or_uci95	p_fdr_corrected	MR–PRESSO global test p	Outlier-corrected p value
ukb-b-19953	Body mass index (BMI)	Glycated haemoglobin	ukb-d-30750_irnt	443	0.203204	0.0149049	2.53523e-42	2259.73	5.08456e-241	0.125532	0.0328622	0.000152617	2224.38	3.35846e-235	NA		European		Neale lab	2018	Males and Females	1.13375	1.06303	1.20918	2.06789e-41	0.0213	0.00166505
ebi-a-GCST007516	Type 2 diabetes (adjusted for BMI)	Glycated haemoglobin	ukb-d-30750_irnt	58	0.365984	0.0293261	9.62474e-36	1974.32	0	0.317295	0.0644067	7.79118e-06	1949.19	0	NA		European		Neale lab	2018	Males and Females	1.37341	1.21053	1.5582	7.4896e-35	0.0001	4.89876e-17
ukb-b-9405	Waist circumference	Glycated haemoglobin	ukb-d-30750_irnt	361	0.258744	0.0233803	1.81876e-28	2482.01	0	0.151507	0.0666371	0.0235789	2461.78	0	NA		European		Neale lab	2018	Males and Females	1.16359	1.02112	1.32593	1.3099e-27
ukb-a-265	Whole body fat mass	Glycated haemoglobin	ukb-d-30750_irnt	280	0.187687	0.0232033	6.02684e-16	2500.57	0	0.0820766	0.0707383	0.246928	2478.31	0	NA		European		Neale lab	2018	Males and Females	1.08554	0.945	1.24698	3.37204e-15
ukb-d-30840_irnt	Total bilirubin	Glycated haemoglobin	ukb-d-30750_irnt	130	-0.340517	0.0793394	1.77151e-05	15155	0	-0.122445	0.109491	0.265527	14273.2	0	NA		European		Neale lab	2018	Males and Females	0.884754	0.713875	1.09654	6.77578e-05	0.0001	7.14172e-05
finn-a-E4_DM2	Type 2 diabetes	Glycated haemoglobin	ukb-d-30750_irnt	8	0.226064	0.0560582	5.51458e-05	546.075	9.8701e-114	0.0313226	0.140196	0.830622	397.962	7.66525e-83	NA		European		Neale lab	2018	Males and Females	1.03182	0.783909	1.35813	0.000202901
ukb-d-30620_irnt	Alanine aminotransferase	Glycated haemoglobin	ukb-d-30750_irnt	204	0.0976439	0.0308304	0.00153948	3020	0	-0.0711711	0.060784	0.243025	2874.42	0	NA		European		Neale lab	2018	Males and Females	0.931303	0.826705	1.04913	0.00455122
ieu-a-835	Body mass index	Glycated haemoglobin	ukb-d-30750_irnt	68	0.142707	0.0498233	0.00417993	1204.42	4.48026e-208	0.126888	0.148009	0.394382	1204.19	1.16703e-208	NA		European		Neale lab	2018	Males and Females	1.13529	0.849413	1.51738	0.0113192	0.0001	2.71182e-13
ebi-a-GCST005186	Fasting blood glucose	Glycated haemoglobin	ukb-d-30750_irnt	22	0.664066	0.238247	0.00531491	4631.81	0	0.38472	0.501677	0.452118	4540.15	0	NA		European		Neale lab	2018	Males and Females	1.4692	0.549599	3.92752	0.0141106	0.0001	4.69819e-07
ukb-d-30760_irnt	HDL cholesterol	Glycated haemoglobin	ukb-d-30750_irnt	268	-0.0395318	0.0182987	0.0307444	2993.19	0	0.0670633	0.0292163	0.0224883	2774.54	0	NA		European		Neale lab	2018	Males and Females	1.06936	1.00985	1.13239	0.0691493
ebi-a-GCST005185	Fasting blood insulin	Glycated haemoglobin	ukb-d-30750_irnt	3	0.630984	0.386611	0.10266	57.4844	3.29168e-13	-1.82692	1.44001	0.424953	14.2935	0.000156405	NA		European		Neale lab	2018	Males and Females	0.160909	0.00956803	2.70606	0.18633
ieu-a-61	Waist circumference	Glycated haemoglobin	ukb-d-30750_irnt	41	0.13152	0.0826147	0.111393	1217.52	2.83078e-229	0.296735	0.295108	0.320848	1206.98	8.32769e-228	NA		European		Neale lab	2018	Males and Females	1.34546	0.754517	2.39923	0.201101
ukb-d-30730_irnt	Gamma glutamyltransferase	Glycated haemoglobin	ukb-d-30750_irnt	283	0.0241223	0.0180394	0.181156	3041.4	0	-0.0506428	0.0321366	0.116184	2959.07	0	NA		European		Neale lab	2018	Males and Females	0.950618	0.892588	1.01242	0.302821
ebi-a-GCST002216	Triglycerides	Glycated haemoglobin	ukb-d-30750_irnt	54	-0.0501652	0.0384958	0.192529	1430.08	2.32673e-264	-0.225067	0.0567318	0.000223674	1110.65	1.85436e-198	NA		European		Neale lab	2018	Males and Females	0.798462	0.714436	0.892371	0.314176
ukb-d-30650_irnt	Aspartate aminotransferase	Glycated haemoglobin	ukb-d-30750_irnt	241	-0.0340404	0.0283383	0.229668	3992.79	0	-0.159802	0.0573836	0.00578517	3890.12	0	NA		European		Neale lab	2018	Males and Females	0.852313	0.761646	0.953773	0.35862
ukb-a-360	Systolic blood pressure automated reading	Glycated haemoglobin	ukb-d-30750_irnt	164	0.0244379	0.0278227	0.379758	1196.31	1.02694e-156	-0.050292	0.0905785	0.579503	1190.79	4.12661e-156	NA		European		Neale lab	2018	Males and Females	0.950952	0.796263	1.13569	0.515006
ebi-a-GCST002223	HDL cholesterol	Glycated haemoglobin	ukb-d-30750_irnt	86	-0.0183788	0.0253949	0.469238	1506.63	8.39911e-259	0.0142462	0.0421829	0.736413	1489.98	5.1689e-256	NA		European		Neale lab	2018	Males and Females	1.01435	0.933857	1.10178	0.593783
ukb-a-359	Diastolic blood pressure automated reading	Glycated haemoglobin	ukb-d-30750_irnt	177	-0.0220181	0.0363673	0.54489	2395.78	0	-0.254714	0.125575	0.0440384	2345.62	0	NA		European		Neale lab	2018	Males and Females	0.775139	0.606021	0.991451	0.659911

### Sheet: HbA1C
id.exposure	exposure	outcome_name	outcome_id	nsnp_IVW	b_IVW	se_IVW	pval_IVW	Q_IVW	Q_pval_IVW	b_MR_Egger	se_MR_Egger	pval_MR_Egger	Q_MR_Egger	Q_pval_MR_Egger	consortium	pmid	population	sample_size	author	year	sex	or	or_lci95	or_uci95	p_fdr_corrected	MR–PRESSO global test p	Outlier-corrected p value
ebi-a-GCST007516	Type 2 diabetes (adjusted for BMI)	HbA1C	ieu-b-103	48	0.101898	0.00921138	1.91369e-28	62.895	0.0604112	0.0641877	0.0173422	0.000572205	55.2839	0.164034	MAGIC	20858683	European	46368	Soranzo N	2010	Males and Females	1.06629	1.03066	1.10316	1.36375e-27	0.0001	4.89876e-17
ebi-a-GCST005186	Fasting blood glucose	HbA1C	ieu-b-103	19	0.397003	0.0435823	8.2944e-20	42.2782	0.00101109	0.608066	0.0844144	1.4765e-06	29.0341	0.0342127	MAGIC	20858683	European	46368	Soranzo N	2010	Males and Females	1.83688	1.55677	2.16738	5.15166e-19	0.0024	1.24754e-07
ukb-d-30840_irnt	Total bilirubin	HbA1C	ieu-b-103	62	-0.167868	0.0399941	2.7009e-05	253.52	2.61403e-25	-0.0630882	0.0723184	0.386486	241.513	1.26692e-23	MAGIC	20858683	European	46368	Soranzo N	2010	Males and Females	0.938861	0.814784	1.08183	0.000101584	0.0001	7.14172e-05
finn-a-E4_DM2	Type 2 diabetes	HbA1C	ieu-b-103	3	0.0537153	0.0143542	0.00018247	3.40471	0.182254	0.0432349	0.0653624	0.627965	3.31078	0.0688267	MAGIC	20858683	European	46368	Soranzo N	2010	Males and Females	1.04418	0.918627	1.1869	0.000636763
ukb-b-19953	Body mass index (BMI)	HbA1C	ieu-b-103	278	0.0425186	0.01455	0.00347524	327.647	0.0196522	0.0890156	0.0437351	0.0427723	326.145	0.0204166	MAGIC	20858683	European	46368	Soranzo N	2010	Males and Females	1.0931	1.0033	1.19093	0.00956398	0.0224	0.00225516
ukb-b-9405	Waist circumference	HbA1C	ieu-b-103	235	0.0456084	0.0201514	0.0236178	322.033	0.000117477	-0.0157211	0.0616198	0.798847	320.507	0.00012378	MAGIC	20858683	European	46368	Soranzo N	2010	Males and Females	0.984402	0.87241	1.11077	0.055137
ukb-d-30730_irnt	Gamma glutamyltransferase	HbA1C	ieu-b-103	158	0.0303858	0.0149499	0.0421016	245.559	7.87386e-06	-0.0244198	0.0302759	0.421138	238.965	2.1517e-05	MAGIC	20858683	European	46368	Soranzo N	2010	Males and Females	0.975876	0.919651	1.03554	0.0900818
ieu-a-835	Body mass index	HbA1C	ieu-b-103	62	0.0384598	0.0207489	0.0637987	77.4882	0.0755981	0.0648705	0.0599642	0.283661	77.2041	0.0666818	MAGIC	20858683	European	46368	Soranzo N	2010	Males and Females	1.06702	0.948703	1.20009	0.126172
ebi-a-GCST005185	Fasting blood insulin	HbA1C	ieu-b-103	3	0.198794	0.108082	0.065873	0.39813	0.819496	0.322996	0.572764	0.673114	0.349372	0.554469	MAGIC	20858683	European	46368	Soranzo N	2010	Males and Females	1.38126	0.449499	4.24446	0.12889
ukb-a-265	Whole body fat mass	HbA1C	ieu-b-103	178	0.0295633	0.0176071	0.0931406	258.008	6.76175e-05	0.0864364	0.0535722	0.108437	256.169	7.5245e-05	MAGIC	20858683	European	46368	Soranzo N	2010	Males and Females	1.09028	0.981606	1.21099	0.171605
ukb-d-30760_irnt	HDL cholesterol	HbA1C	ieu-b-103	148	-0.0168858	0.0128066	0.187329	176.461	0.0491173	-0.00300864	0.022806	0.895227	175.808	0.0468207	MAGIC	20858683	European	46368	Soranzo N	2010	Males and Females	0.996996	0.953412	1.04257	0.310837
ukb-a-359	Diastolic blood pressure automated reading	HbA1C	ieu-b-103	110	-0.0245451	0.0199407	0.218358	117.432	0.273626	-0.088392	0.0742988	0.23678	116.573	0.269723	MAGIC	20858683	European	46368	Soranzo N	2010	Males and Females	0.915402	0.791348	1.0589	0.346203
ukb-d-30650_irnt	Aspartate aminotransferase	HbA1C	ieu-b-103	129	0.0246493	0.0210817	0.242312	231.064	6.47527e-08	0.0253109	0.0541639	0.641085	231.064	4.74882e-08	MAGIC	20858683	European	46368	Soranzo N	2010	Males and Females	1.02563	0.922332	1.14051	0.374533
ukb-d-30620_irnt	Alanine aminotransferase	HbA1C	ieu-b-103	108	0.025926	0.0225661	0.250601	183.179	6.4391e-06	0.0226666	0.0533714	0.671919	183.171	4.83813e-06	MAGIC	20858683	European	46368	Soranzo N	2010	Males and Females	1.02293	0.921326	1.13573	0.38471
ebi-a-GCST002216	Triglycerides	HbA1C	ieu-b-103	53	-0.0175332	0.0156144	0.261487	99.9856	7.18738e-05	-0.0632438	0.02442	0.0124857	90.0756	0.000607677	MAGIC	20858683	European	46368	Soranzo N	2010	Males and Females	0.938715	0.894843	0.984737	0.393392
ebi-a-GCST002223	HDL cholesterol	HbA1C	ieu-b-103	83	-0.0110508	0.01314	0.400347	144.673	2.41223e-05	-0.0142362	0.0235952	0.547962	144.626	1.79413e-05	MAGIC	20858683	European	46368	Soranzo N	2010	Males and Females	0.985865	0.94131	1.03253	0.531869
ukb-a-360	Systolic blood pressure automated reading	HbA1C	ieu-b-103	98	0.018462	0.0240945	0.443538	125.228	0.0284099	0.000953112	0.0927101	0.991819	125.178	0.0243775	MAGIC	20858683	European	46368	Soranzo N	2010	Males and Females	1.00095	0.834637	1.20041	0.574141
ieu-a-61	Waist circumference	HbA1C	ieu-b-103	36	0.0140202	0.0261981	0.59254	41.8419	0.198107	0.15882	0.0884764	0.0815397	38.5313	0.271949	MAGIC	20858683	European	46368	Soranzo N	2010	Males and Females	1.17213	0.985512	1.39408	0.705008

### Sheet: HDL
id.exposure	exposure	outcome_name	outcome_id	nsnp_IVW	b_IVW	se_IVW	pval_IVW	Q_IVW	Q_pval_IVW	b_MR_Egger	se_MR_Egger	pval_MR_Egger	Q_MR_Egger	Q_pval_MR_Egger	consortium	pmid	population	sample_size	author	year	sex	or	or_lci95	or_uci95	p_fdr_corrected	MR–PRESSO global test p	Outlier-corrected p value
ukb-b-9405	Waist circumference	HDL cholesterol	ebi-a-GCST002223	235	-0.386426	0.0253984	2.82962e-52	359.714	2.3361e-07	-0.425314	0.0667702	9.99562e-10	359.103	2.08553e-07	NA	24097068	European	94595	Willer CJ	2013	NA	0.653565	0.573393	0.744945	2.42488e-51	0.0001	4.47686e-39
ukb-b-19953	Body mass index (BMI)	HDL cholesterol	ebi-a-GCST002223	280	-0.288192	0.0251259	1.8681e-30	663.631	2.29353e-33	-0.4423	0.0645341	4.6354e-11	648.019	1.38283e-31	NA	24097068	European	94595	Willer CJ	2013	NA	0.642557	0.566212	0.729196	1.37468e-29	0.0001	3.4762e-27
ukb-a-265	Whole body fat mass	HDL cholesterol	ebi-a-GCST002223	184	-0.258554	0.0318853	5.10933e-16	586.402	8.9428e-44	-0.545872	0.0922313	1.58227e-08	553.137	4.446e-39	NA	24097068	European	94595	Willer CJ	2013	NA	0.579337	0.483529	0.694129	2.88252e-15	0.0001	1.16977e-21
ieu-a-61	Waist circumference	HDL cholesterol	ebi-a-GCST002223	39	-0.312215	0.0472	3.72272e-11	160.356	5.67806e-17	-0.223863	0.166549	0.187092	159.039	4.50574e-17	NA	24097068	European	94595	Willer CJ	2013	NA	0.799425	0.576777	1.10802	1.78743e-10	0.0001	2.89507e-13
ieu-a-835	Body mass index	HDL cholesterol	ebi-a-GCST002223	64	-0.247938	0.0464593	9.46713e-08	403.679	3.53144e-51	-0.247804	0.134841	0.0708917	403.679	1.37443e-51	NA	24097068	European	94595	Willer CJ	2013	NA	0.780513	0.59924	1.01662	3.95633e-07	0.0001	1.19086e-12
ebi-a-GCST002216	Triglycerides	HDL cholesterol	ebi-a-GCST002223	54	-0.481257	0.12952	0.000202648	7291.83	0	-0.372709	0.214489	0.0881906	7235.37	0	NA	24097068	European	94595	Willer CJ	2013	NA	0.688866	0.452437	1.04885	0.000703552	0.0001	9.39093e-15
ukb-d-30620_irnt	Alanine aminotransferase	HDL cholesterol	ebi-a-GCST002223	109	-0.280024	0.0863537	0.0011838	1852.94	0	-0.192484	0.200809	0.339951	1848.91	0	NA	24097068	European	94595	Willer CJ	2013	NA	0.824908	0.55651	1.22275	0.00361005	0.0001	3.225e-06
ieu-b-103	HbA1C	HDL cholesterol	ebi-a-GCST002223	11	0.107449	0.0371217	0.00379758	8.8621	0.545239	0.205348	0.0905842	0.0496116	7.45833	0.589514	NA	24097068	European	94595	Willer CJ	2013	NA	1.22795	1.02819	1.46652	0.0104087	0.5432	NA
ebi-a-GCST007516	Type 2 diabetes (adjusted for BMI)	HDL cholesterol	ebi-a-GCST002223	49	-0.0604099	0.026915	0.0248022	504.902	1.74096e-77	0.0753438	0.051078	0.14686	421.823	1.03299e-61	NA	24097068	European	94595	Willer CJ	2013	NA	1.07825	0.975535	1.19179	0.0573075	0.0001	0.0171968
ukb-a-360	Systolic blood pressure automated reading	HDL cholesterol	ebi-a-GCST002223	102	-0.0910922	0.0503753	0.0705642	424.098	3.54079e-41	-0.0185208	0.170221	0.913576	423.254	2.36627e-41	NA	24097068	European	94595	Willer CJ	2013	NA	0.98165	0.703171	1.37041	0.136491	0.0001	0.406657
ukb-d-30730_irnt	Gamma glutamyltransferase	HDL cholesterol	ebi-a-GCST002223	163	-0.0588781	0.0349555	0.0921103	834.709	4.19825e-91	-0.0498418	0.0724606	0.492539	834.604	1.91829e-91	NA	24097068	European	94595	Willer CJ	2013	NA	0.95138	0.825419	1.09656	0.171315	0.0001	0.0106111
ukb-a-359	Diastolic blood pressure automated reading	HDL cholesterol	ebi-a-GCST002223	111	-0.0657066	0.0485688	0.176101	481.212	6.9677e-48	0.135505	0.166531	0.417593	474.273	4.89357e-47	NA	24097068	European	94595	Willer CJ	2013	NA	1.14512	0.82622	1.58709	0.295951	0.0001	0.563682
ukb-d-30650_irnt	Aspartate aminotransferase	HDL cholesterol	ebi-a-GCST002223	128	-0.142688	0.108566	0.188747	3813.48	0	0.413564	0.277997	0.13934	3676.34	0	NA	24097068	European	94595	Willer CJ	2013	NA	1.5122	0.876946	2.60762	0.312425
ukb-d-30840_irnt	Total bilirubin	HDL cholesterol	ebi-a-GCST002223	66	0.0401888	0.0622782	0.518725	569.598	1.03796e-81	-0.0550699	0.104444	0.59983	558.364	5.14375e-80	NA	24097068	European	94595	Willer CJ	2013	NA	0.946419	0.771221	1.16142	0.639667	0.0001	0.444885
ebi-a-GCST005185	Fasting blood insulin	HDL cholesterol	ebi-a-GCST002223	3	-0.542848	0.957271	0.570661	158.101	4.66338e-35	-6.1005	4.50017	0.404613	61.2649	4.98902e-15	NA	24097068	European	94595	Willer CJ	2013	NA	0.00224174	3.31101e-07	15.1779	0.681371
finn-a-E4_DM2	Type 2 diabetes	HDL cholesterol	ebi-a-GCST002223	3	-0.0281087	0.0570475	0.622207	29.1753	4.62029e-07	0.216466	0.0479227	0.138702	0.326777	0.567563	NA	24097068	European	94595	Willer CJ	2013	NA	1.24168	1.13036	1.36396	0.722416
ebi-a-GCST005186	Fasting blood glucose	HDL cholesterol	ebi-a-GCST002223	19	0.0484725	0.102354	0.635803	221.361	5.14515e-37	-0.0657756	0.241405	0.788543	217.83	7.25365e-37	NA	24097068	European	94595	Willer CJ	2013	NA	0.936341	0.583372	1.50287	0.731814	0.0001	0.0480829
ukb-d-30750_irnt	Glycated haemoglobin	HDL cholesterol	ebi-a-GCST002223	166	0.00201618	0.0282933	0.943191	897.685	3.82966e-101	0.096707	0.0513708	0.0615351	872.006	5.89773e-97	NA	24097068	European	94595	Willer CJ	2013	NA	1.10154	0.996028	1.21822	0.957705	0.0001	0.282384

### Sheet: ukb-HDL
id.exposure	exposure	outcome_name	outcome_id	nsnp_IVW	b_IVW	se_IVW	pval_IVW	Q_IVW	Q_pval_IVW	b_MR_Egger	se_MR_Egger	pval_MR_Egger	Q_MR_Egger	Q_pval_MR_Egger	consortium	pmid	population	sample_size	author	year	sex	or	or_lci95	or_uci95	p_fdr_corrected	MR–PRESSO global test p	Outlier-corrected p value
ukb-b-19953	Body mass index (BMI)	HDL cholesterol	ukb-d-30760_irnt	443	-0.338679	0.018679	1.795e-73	3619.9	0	-0.279805	0.0413964	4.41019e-11	3599.19	0	NA		European		Neale lab	2018	Males and Females	0.755931	0.697019	0.819822	1.71157e-72	0.0001	2.87389e-18
ukb-b-9405	Waist circumference	HDL cholesterol	ukb-d-30760_irnt	361	-0.415453	0.02361	2.62069e-69	2581.78	0	-0.261873	0.0670171	0.000111428	2539.45	0	NA		European		Neale lab	2018	Males and Females	0.769609	0.674876	0.877639	2.46418e-68
ukb-a-265	Whole body fat mass	HDL cholesterol	ukb-d-30760_irnt	280	-0.284334	0.0265227	8.16416e-27	3332.73	0	-0.279705	0.0812229	0.000662316	3332.69	0	NA		European		Neale lab	2018	Males and Females	0.756007	0.644744	0.88647	5.63994e-26
ieu-a-61	Waist circumference	HDL cholesterol	ukb-d-30760_irnt	41	-0.298924	0.04782	4.07762e-10	416.101	4.42967e-64	-0.171553	0.170214	0.319731	409.709	2.46978e-63	NA		European		Neale lab	2018	Males and Females	0.842356	0.603401	1.17594	1.90383e-09	0.0001	1.25951e-13
ieu-a-835	Body mass index	HDL cholesterol	ukb-d-30760_irnt	68	-0.268339	0.0474358	1.54143e-08	1113.76	1.71661e-189	-0.187937	0.140532	0.185706	1107.56	7.74933e-189	NA		European		Neale lab	2018	Males and Females	0.828667	0.629154	1.09145	6.77628e-08	0.0001	5.82687e-13
ebi-a-GCST002216	Triglycerides	HDL cholesterol	ukb-d-30760_irnt	54	-0.474303	0.132301	0.000337052	17266	0	-0.366484	0.220454	0.102448	17141.9	0	NA		European		Neale lab	2018	Males and Females	0.693167	0.44997	1.0678	0.00113557	0.0001	1.64314e-14
ebi-a-GCST007516	Type 2 diabetes (adjusted for BMI)	HDL cholesterol	ukb-d-30760_irnt	58	-0.0863018	0.0241987	0.000361945	1370.22	5.04125e-249	0.0172938	0.0511932	0.736766	1254.38	1.34141e-225	NA		European		Neale lab	2018	Males and Females	1.01744	0.92031	1.12483	0.00120708	0.0001	1.21339e-06
ukb-d-30620_irnt	Alanine aminotransferase	HDL cholesterol	ukb-d-30760_irnt	204	-0.131505	0.046667	0.00483322	7061.24	0	-0.0380141	0.0939712	0.686252	7015.64	0	NA		European		Neale lab	2018	Males and Females	0.962699	0.800757	1.15739	0.0129845
ukb-a-359	Diastolic blood pressure automated reading	HDL cholesterol	ukb-d-30760_irnt	177	-0.066715	0.029407	0.0232879	1597.98	1.77863e-227	0.0157244	0.102402	0.878137	1591.56	1.03028e-226	NA		European		Neale lab	2018	Males and Females	1.01585	0.831118	1.24164	0.0547426
ukb-d-30750_irnt	Glycated haemoglobin	HDL cholesterol	ukb-d-30760_irnt	312	-0.0375855	0.0185803	0.0430871	4092.48	0	0.0471906	0.0347403	0.175331	3986.2	0	NA		European		Neale lab	2018	Males and Females	1.04832	0.979316	1.12219	0.0904888
ieu-b-103	HbA1C	HDL cholesterol	ukb-d-30760_irnt	11	0.0699025	0.0449539	0.119951	41.4993	9.20369e-06	0.248352	0.0877539	0.0197193	26.5222	0.00167716	NA		European		Neale lab	2018	Males and Females	1.28191	1.07934	1.52249	0.214266
ukb-d-30730_irnt	Gamma glutamyltransferase	HDL cholesterol	ukb-d-30760_irnt	283	-0.0187127	0.0215962	0.386226	4446.9	0	-0.00756311	0.0389926	0.846345	4445.03	0	NA		European		Neale lab	2018	Males and Females	0.992465	0.919442	1.07129	0.51983
ebi-a-GCST005185	Fasting blood insulin	HDL cholesterol	ukb-d-30760_irnt	3	-0.843161	0.981731	0.390422	378.358	6.92793e-83	-6.03553	5.07901	0.445347	181.553	2.21946e-41	NA		European		Neale lab	2018	Males and Females	0.00239223	1.13622e-07	50.3667	0.523896
ukb-d-30650_irnt	Aspartate aminotransferase	HDL cholesterol	ukb-d-30760_irnt	241	-0.0418058	0.0556547	0.452555	15713.7	0	0.0891981	0.113735	0.433662	15600	0	NA		European		Neale lab	2018	Males and Females	1.0933	0.874833	1.36632	0.582471
finn-a-E4_DM2	Type 2 diabetes	HDL cholesterol	ukb-d-30760_irnt	8	-0.0110867	0.0227047	0.625338	91.2025	7.00512e-17	0.0636648	0.0578605	0.313369	68.9921	6.5801e-13	NA		European		Neale lab	2018	Males and Females	1.06574	0.951475	1.19372	0.723682
ukb-a-360	Systolic blood pressure automated reading	HDL cholesterol	ukb-d-30760_irnt	164	-0.0106535	0.0268792	0.691849	1139.06	5.39978e-146	0.0187269	0.0876701	0.831123	1138.19	2.95418e-146	NA		European		Neale lab	2018	Males and Females	1.0189	0.858038	1.20993	0.772907
ukb-d-30840_irnt	Total bilirubin	HDL cholesterol	ukb-d-30760_irnt	130	-0.0147605	0.0408734	0.718004	4100.13	0	-0.0570138	0.0578884	0.326535	4066.4	0	NA		European		Neale lab	2018	Males and Females	0.944581	0.843264	1.05807	0.792967
ebi-a-GCST005186	Fasting blood glucose	HDL cholesterol	ukb-d-30760_irnt	22	-0.0226941	0.098135	0.817117	799.962	9.24497e-156	-0.00410353	0.208698	0.984507	799.549	1.76437e-156	NA		European		Neale lab	2018	Males and Females	0.995905	0.661562	1.49922	0.868509

### Sheet: ISR
ebi-a-GCST005186	exposure	outcome_name	outcome_id	nsnp_IVW	b_IVW	se_IVW	pval_IVW	Q_IVW	Q_pval_IVW	b_MR_Egger	se_MR_Egger	pval_MR_Egger	Q_MR_Egger	Q_pval_MR_Egger	consortium	pmid	population	sample_size	author	year	sex	or	or_lci95	or_uci95	p_fdr_corrected	MR–PRESSO global test p	Outlier-corrected p value
ebi-a-GCST007516	Type 2 diabetes (adjusted for BMI)	Insulin secretion rate	ebi-a-GCST004488	55	-0.486392	0.139708	0.000498651	130.548	2.7759e-08	-0.764291	0.304553	0.0151791	128.002	3.80474e-08	NA	28490609	European	527	Wood AR	2017	NA	0.465664	0.256349	0.845888	0.00163086	0.0001	0.00310144
ukb-d-30750_irnt	Glycated haemoglobin	Insulin secretion rate	ebi-a-GCST004488	267	-0.31415	0.118891	0.00823367	367.881	3.42866e-05	-0.374085	0.22768	0.101563	367.749	2.93932e-05	NA	28490609	European	527	Wood AR	2017	NA	0.687918	0.440283	1.07484	0.0211144	0.0001	0.0415761
ukb-d-30840_irnt	Total bilirubin	Insulin secretion rate	ebi-a-GCST004488	108	0.322361	0.191789	0.0927998	124.167	0.122811	0.0853668	0.342379	0.803585	123.353	0.119481	NA	28490609	European	527	Wood AR	2017	NA	1.08912	0.556718	2.13066	0.171605
ebi-a-GCST002223	HDL cholesterol	Insulin secretion rate	ebi-a-GCST004488	86	-0.171033	0.111127	0.123787	91.5991	0.293073	-0.035088	0.187249	0.851809	90.7193	0.288995	NA	28490609	European	527	Wood AR	2017	NA	0.96552	0.668917	1.39364	0.219958
finn-a-E4_DM2	Type 2 diabetes	Insulin secretion rate	ebi-a-GCST004488	6	-0.382766	0.370725	0.301848	46.9522	5.8103e-09	0.880303	0.929703	0.397323	30.6816	3.5551e-06	NA	28490609	European	527	Wood AR	2017	NA	2.41163	0.38988	14.9173	0.429936
ukb-a-265	Whole body fat mass	Insulin secretion rate	ebi-a-GCST004488	270	0.160388	0.15569	0.302926	326.87	0.00904263	-0.0369021	0.494118	0.940523	326.654	0.00825425	NA	28490609	European	527	Wood AR	2017	NA	0.963771	0.365908	2.53849	0.429939
ieu-a-61	Waist circumference	Insulin secretion rate	ebi-a-GCST004488	41	-0.259025	0.289254	0.370524	48.0367	0.179309	-1.55284	0.997269	0.127526	45.8788	0.20845	NA	28490609	European	527	Wood AR	2017	NA	0.211645	0.029972	1.49452	0.510487
ukb-b-9405	Waist circumference	Insulin secretion rate	ebi-a-GCST004488	354	0.148367	0.169319	0.380891	387.909	0.0971885	0.317243	0.491413	0.518977	387.761	0.091823	NA	28490609	European	527	Wood AR	2017	NA	1.37334	0.524176	3.59813	0.515006
ukb-b-19953	Body mass index (BMI)	Insulin secretion rate	ebi-a-GCST004488	429	0.114081	0.136597	0.403623	497.321	0.0114595	0.357863	0.379588	0.346334	496.769	0.0109793	NA	28490609	European	527	Wood AR	2017	NA	1.43027	0.679682	3.00975	0.533696
ukb-a-360	Systolic blood pressure automated reading	Insulin secretion rate	ebi-a-GCST004488	156	0.148589	0.188794	0.431258	153.347	0.522456	0.234392	0.635799	0.712889	153.327	0.500158	NA	28490609	European	527	Wood AR	2017	NA	1.26414	0.363574	4.3954	0.562547
ebi-a-GCST005186	Fasting blood glucose	Insulin secretion rate	ebi-a-GCST004488	21	0.353519	0.512783	0.490564	67.793	4.15821e-07	3.00932	0.846887	0.00212184	40.5265	0.00278921	NA	28490609	European	527	Wood AR	2017	NA	20.2736	3.85519	106.614	0.615022
ebi-a-GCST005185	Fasting blood insulin	Insulin secretion rate	ebi-a-GCST004488	3	0.850265	1.25778	0.499036	0.180744	0.913591	-0.998777	6.60983	0.904526	0.0995488	0.752372	NA	28490609	European	527	Wood AR	2017	NA	0.368329	8.70638e-07	155824	0.622524
ukb-d-30760_irnt	HDL cholesterol	Insulin secretion rate	ebi-a-GCST004488	229	-0.0714714	0.106585	0.5025	208.916	0.812861	-0.137553	0.18331	0.453799	208.719	0.802511	NA	28490609	European	527	Wood AR	2017	NA	0.871488	0.60845	1.24824	0.625354
ieu-a-835	Body mass index	Insulin secretion rate	ebi-a-GCST004488	66	-0.117607	0.227339	0.604934	76.4547	0.15655	-0.151255	0.664299	0.820613	76.4512	0.136893	NA	28490609	European	527	Wood AR	2017	NA	0.859629	0.233802	3.16063	0.715957
ukb-d-30620_irnt	Alanine aminotransferase	Insulin secretion rate	ebi-a-GCST004488	175	-0.063638	0.154826	0.681051	167.437	0.625701	-0.498861	0.32446	0.125996	165.107	0.653569	NA	28490609	European	527	Wood AR	2017	NA	0.607222	0.321485	1.14692	0.767174
ukb-a-359	Diastolic blood pressure automated reading	Insulin secretion rate	ebi-a-GCST004488	167	0.069479	0.183418	0.704835	146.888	0.854319	0.28423	0.681167	0.677024	146.781	0.842639	NA	28490609	European	527	Wood AR	2017	NA	1.32874	0.349638	5.04964	0.782252
ieu-b-103	HbA1C	Insulin secretion rate	ebi-a-GCST004488	11	-0.290698	0.825335	0.724675	39.6418	1.95903e-05	2.56595	1.79578	0.186813	29.5652	0.000520032	NA	28490609	European	527	Wood AR	2017	NA	13.013	0.385286	439.515	0.794899
ukb-d-30650_irnt	Aspartate aminotransferase	Insulin secretion rate	ebi-a-GCST004488	201	-0.0515924	0.149882	0.73068	238.971	0.0309151	-0.500963	0.318825	0.117706	235.954	0.037405	NA	28490609	European	527	Wood AR	2017	NA	0.605947	0.324373	1.13194	0.799144
ukb-d-30730_irnt	Gamma glutamyltransferase	Insulin secretion rate	ebi-a-GCST004488	242	-0.0393002	0.115591	0.733861	270.48	0.0931329	0.0156906	0.225165	0.944503	270.389	0.0865027	NA	28490609	European	527	Wood AR	2017	NA	1.01581	0.653357	1.57935	0.800167
ebi-a-GCST002216	Triglycerides	Insulin secretion rate	ebi-a-GCST004488	54	-0.0261321	0.128718	0.839121	51.7007	0.524839	-0.0695456	0.209479	0.741229	51.6317	0.488325	NA	28490609	European	527	Wood AR	2017	NA	0.932818	0.618706	1.4064	0.886166

### Sheet: ISIadjBMI
id.exposure	exposure	outcome_name	outcome_id	nsnp_IVW	b_IVW	se_IVW	pval_IVW	Q_IVW	Q_pval_IVW	b_MR_Egger	se_MR_Egger	pval_MR_Egger	Q_MR_Egger	Q_pval_MR_Egger	consortium	pmid	population	sample_size	author	year	sex	or	or_lci95	or_uci95	p_fdr_corrected	MR–PRESSO global test p	Outlier-corrected p value
ukb-d-30620_irnt	Alanine aminotransferase	Modified Stumvoll Insulin Sensitivity Index (model adjusted for BMI)	ebi-a-GCST003658	107	-0.348519	0.0694643	5.24177e-07	208.895	1.0154e-08	-0.128267	0.165314	0.439552	204.702	2.07711e-08	NA	27416945	European	16753	Walford GA	2016	NA	0.879618	0.636174	1.21622	2.12496e-06	0.0001	1.65818e-05
ukb-d-30760_irnt	HDL cholesterol	Modified Stumvoll Insulin Sensitivity Index (model adjusted for BMI)	ebi-a-GCST003658	151	0.14541	0.0401451	0.000292216	228.98	3.47713e-05	0.149662	0.0706256	0.0357405	228.971	2.77334e-05	NA	27416945	European	16753	Walford GA	2016	NA	1.16144	1.0113	1.33388	0.000999143	0.0001	0.00117654
ukb-d-30650_irnt	Aspartate aminotransferase	Modified Stumvoll Insulin Sensitivity Index (model adjusted for BMI)	ebi-a-GCST003658	127	-0.196778	0.0577878	0.00066121	201.316	2.30822e-05	-0.029949	0.151126	0.843232	199.045	2.82493e-05	NA	27416945	European	16753	Walford GA	2016	NA	0.970495	0.721693	1.30507	0.00209177	0.0001	0.00130829
ieu-b-103	HbA1C	Modified Stumvoll Insulin Sensitivity Index (model adjusted for BMI)	ebi-a-GCST003658	11	-0.316851	0.117918	0.00720899	5.85896	0.82697	-0.291001	0.321202	0.38856	5.85147	0.754686	NA	27416945	European	16753	Walford GA	2016	NA	0.747515	0.398297	1.40292	0.0188436	0.8301	NA
ukb-a-265	Whole body fat mass	Modified Stumvoll Insulin Sensitivity Index (model adjusted for BMI)	ebi-a-GCST003658	184	0.11093	0.0446716	0.01302	212.863	0.0645397	0.132736	0.136858	0.333395	212.83	0.0585282	NA	27416945	European	16753	Walford GA	2016	NA	1.14195	0.873274	1.49328	0.0322877	0.0775	NA
ukb-a-360	Systolic blood pressure automated reading	Modified Stumvoll Insulin Sensitivity Index (model adjusted for BMI)	ebi-a-GCST003658	103	-0.159698	0.066995	0.0171384	131.876	0.0248685	-0.155948	0.238699	0.515031	131.875	0.0212033	NA	27416945	European	16753	Walford GA	2016	NA	0.855604	0.535905	1.36602	0.0418274	0.0001	NA
ebi-a-GCST007516	Type 2 diabetes (adjusted for BMI)	Modified Stumvoll Insulin Sensitivity Index (model adjusted for BMI)	ebi-a-GCST003658	47	-0.0941813	0.0413521	0.0227535	123.039	5.97647e-09	-0.00329893	0.088512	0.970434	119.466	1.14196e-08	NA	27416945	European	16753	Walford GA	2016	NA	0.996707	0.837962	1.18552	0.0536728
ukb-d-30730_irnt	Gamma glutamyltransferase	Modified Stumvoll Insulin Sensitivity Index (model adjusted for BMI)	ebi-a-GCST003658	163	-0.0861006	0.0412129	0.0366928	229.852	0.000363397	0.0687975	0.0842059	0.415127	223.709	0.000792917	NA	27416945	European	16753	Walford GA	2016	NA	1.07122	0.908241	1.26344	0.0804807
ieu-a-835	Body mass index	Modified Stumvoll Insulin Sensitivity Index (model adjusted for BMI)	ebi-a-GCST003658	63	0.121356	0.0598072	0.0424462	76.6404	0.0998599	0.000563328	0.173948	0.997427	75.9588	0.0940167	NA	27416945	European	16753	Walford GA	2016	NA	1.00056	0.711503	1.40706	0.0900818
ukb-b-19953	Body mass index (BMI)	Modified Stumvoll Insulin Sensitivity Index (model adjusted for BMI)	ebi-a-GCST003658	276	0.0717217	0.0408248	0.0789491	329.879	0.0129305	0.132502	0.107613	0.219271	329.43	0.0121368	NA	27416945	European	16753	Walford GA	2016	NA	1.14168	0.924577	1.40976	0.149716
ebi-a-GCST002223	HDL cholesterol	Modified Stumvoll Insulin Sensitivity Index (model adjusted for BMI)	ebi-a-GCST003658	86	0.0507245	0.0375005	0.176172	158.023	2.61353e-06	-0.0185522	0.0639978	0.772616	154.751	4.17254e-06	NA	27416945	European	16753	Walford GA	2016	NA	0.981619	0.865898	1.1128	0.295951
ukb-d-30840_irnt	Total bilirubin	Modified Stumvoll Insulin Sensitivity Index (model adjusted for BMI)	ebi-a-GCST003658	63	-0.100595	0.0767862	0.190174	113.774	6.77626e-05	0.0268885	0.14432	0.852818	111.78	7.95039e-05	NA	27416945	European	16753	Walford GA	2016	NA	1.02725	0.774159	1.36309	0.31257
ukb-b-9405	Waist circumference	Modified Stumvoll Insulin Sensitivity Index (model adjusted for BMI)	ebi-a-GCST003658	236	0.0627747	0.0508329	0.21686	270.648	0.0549984	0.153913	0.137552	0.264309	270.061	0.0527579	NA	27416945	European	16753	Walford GA	2016	NA	1.16639	0.890753	1.52732	0.344634
ukb-d-30750_irnt	Glycated haemoglobin	Modified Stumvoll Insulin Sensitivity Index (model adjusted for BMI)	ebi-a-GCST003658	164	-0.0437047	0.0382566	0.253284	249.753	1.44162e-05	-0.0450458	0.0730948	0.538585	249.753	1.14757e-05	NA	27416945	European	16753	Walford GA	2016	NA	0.955954	0.828357	1.10321	0.387018
ieu-a-61	Waist circumference	Modified Stumvoll Insulin Sensitivity Index (model adjusted for BMI)	ebi-a-GCST003658	39	0.0639193	0.0685882	0.351374	39.509	0.402386	0.152712	0.24187	0.531674	39.3529	0.365003	NA	27416945	European	16753	Walford GA	2016	NA	1.16499	0.725167	1.87157	0.487459
ukb-a-359	Diastolic blood pressure automated reading	Modified Stumvoll Insulin Sensitivity Index (model adjusted for BMI)	ebi-a-GCST003658	107	-0.0484622	0.0551549	0.379587	103.493	0.550784	-0.0774491	0.202633	0.703076	103.471	0.523897	NA	27416945	European	16753	Walford GA	2016	NA	0.925474	0.622127	1.37673	0.515006	0.0007	0.00462846
ebi-a-GCST002216	Triglycerides	Modified Stumvoll Insulin Sensitivity Index (model adjusted for BMI)	ebi-a-GCST003658	54	-0.0362301	0.0553625	0.512844	153.258	1.1174e-11	0.119153	0.0878159	0.180689	139.893	5.47236e-10	NA	27416945	European	16753	Walford GA	2016	NA	1.12654	0.948412	1.33813	0.635889
ebi-a-GCST005185	Fasting blood insulin	Modified Stumvoll Insulin Sensitivity Index (model adjusted for BMI)	ebi-a-GCST003658	3	0.180549	0.38225	0.636689	3.59572	0.165653	0.876532	2.79114	0.806285	3.37801	0.0660716	NA	27416945	European	16753	Walford GA	2016	NA	2.40255	0.0101112	570.878	0.731814
ebi-a-GCST005186	Fasting blood glucose	Modified Stumvoll Insulin Sensitivity Index (model adjusted for BMI)	ebi-a-GCST003658	19	-0.0451903	0.116552	0.698218	35.152	0.00904452	0.0185733	0.271523	0.946262	35.011	0.00620046	NA	27416945	European	16753	Walford GA	2016	NA	1.01875	0.59833	1.73457	0.777457
finn-a-E4_DM2	Type 2 diabetes	Modified Stumvoll Insulin Sensitivity Index (model adjusted for BMI)	ebi-a-GCST003658	3	0.0116545	0.0440641	0.791403	2.95927	0.227721	-0.145664	0.116831	0.430352	0.953227	0.328899	NA	27416945	European	16753	Walford GA	2016	NA	0.864448	0.687528	1.08689	0.850444

### Sheet: finn-a-NAFLD
id.exposure	exposure	outcome_name	outcome_id	nsnp_IVW	b_IVW	se_IVW	pval_IVW	Q_IVW	Q_pval_IVW	b_MR_Egger	se_MR_Egger	pval_MR_Egger	Q_MR_Egger	Q_pval_MR_Egger	consortium	pmid	population	sample_size	author	year	sex	or	or_lci95	or_uci95	p_fdr_corrected	MR–PRESSO global test p	Outlier-corrected p value
ukb-d-30620_irnt	Alanine aminotransferase	Nonalcoholic fatty liver disease	finn-a-NAFLD	148	2.43635	0.36308	1.94325e-11	167.955	0.113731	3.64664	0.699656	6.26291e-07	163.406	0.154006	NA		European		NA	2020	Males and Females	38.3456	9.73097	151.103	9.53321e-11
ukb-d-30730_irnt	Gamma glutamyltransferase	Nonalcoholic fatty liver disease	finn-a-NAFLD	199	1.32836	0.248586	9.10894e-08	212.797	0.223894	0.579095	0.450758	0.200401	208.619	0.271713	NA		European		NA	2020	Males and Females	1.78442	0.737572	4.31709	3.83028e-07
ukb-d-30650_irnt	Aspartate aminotransferase	Nonalcoholic fatty liver disease	finn-a-NAFLD	162	1.81697	0.342089	1.08788e-07	175.275	0.208952	3.039	0.727849	4.87499e-05	171.416	0.254407	NA		European		NA	2020	Males and Females	20.8843	5.0149	86.9717	4.51836e-07
ukb-b-9405	Waist circumference	Nonalcoholic fatty liver disease	finn-a-NAFLD	286	1.75177	0.395141	9.28124e-06	315.994	0.0999931	0.454501	1.10421	0.680938	314.243	0.104873	NA		European		NA	2020	Males and Females	1.57539	0.180911	13.7186	3.59051e-05
ukb-a-265	Whole body fat mass	Nonalcoholic fatty liver disease	finn-a-NAFLD	202	1.40399	0.334293	2.67061e-05	192.14	0.660996	1.42477	1.00298	0.15701	192.139	0.642386	NA		European		NA	2020	Males and Females	4.15689	0.582121	29.684	0.000101006
ukb-b-19953	Body mass index (BMI)	Nonalcoholic fatty liver disease	finn-a-NAFLD	352	1.04943	0.30675	0.000623655	387.691	0.0862419	0.824761	0.825911	0.318674	387.596	0.0810456	NA		European		NA	2020	Males and Females	2.28134	0.452022	11.5138	0.00199158
finn-a-E4_DM2	Type 2 diabetes	Nonalcoholic fatty liver disease	finn-a-NAFLD	9	0.418983	0.222186	0.0593316	4.12523	0.845652	0.623369	0.616782	0.345822	3.99904	0.779888	NA		European		NA	2020	Males and Females	1.8652	0.556814	6.248	0.120262
ukb-d-30840_irnt	Total bilirubin	Nonalcoholic fatty liver disease	finn-a-NAFLD	85	0.825267	0.44022	0.0608379	108.927	0.035102	0.334164	0.665111	0.616704	107.668	0.0357054	NA		European		NA	2020	Males and Females	1.39677	0.37929	5.14375	0.121856
ebi-a-GCST007516	Type 2 diabetes (adjusted for BMI)	Nonalcoholic fatty liver disease	finn-a-NAFLD	47	0.566303	0.322117	0.0787361	88.0814	0.000186797	-1.40131	0.998325	0.167284	80.3949	0.000925274	NA		European		NA	2020	Males and Females	0.246275	0.0348039	1.74266	0.149716
ieu-a-835	Body mass index	Nonalcoholic fatty liver disease	finn-a-NAFLD	53	0.879149	0.532855	0.0989669	61.2502	0.178066	0.316988	1.55382	0.839161	61.0722	0.157846	NA		European		NA	2020	Males and Females	1.37299	0.0653175	28.8604	0.180109
ukb-d-30750_irnt	Glycated haemoglobin	Nonalcoholic fatty liver disease	finn-a-NAFLD	213	0.266056	0.247748	0.282869	212.33	0.480701	-0.885668	0.491646	0.0730622	204.978	0.60389	NA		European		NA	2020	Males and Females	0.412439	0.157348	1.08108	0.413574
ukb-a-359	Diastolic blood pressure automated reading	Nonalcoholic fatty liver disease	finn-a-NAFLD	131	-0.370457	0.419801	0.377528	118.838	0.749038	0.405359	1.50358	0.787902	118.549	0.734769	NA		European		NA	2020	Males and Females	1.49984	0.0787358	28.5705	0.515006
ukb-a-360	Systolic blood pressure automated reading	Nonalcoholic fatty liver disease	finn-a-NAFLD	107	0.400811	0.485099	0.408665	108.272	0.420477	0.695055	1.75835	0.693431	108.241	0.394624	NA		European		NA	2020	Males and Females	2.00382	0.0638447	62.8915	0.539311
ieu-b-103	HbA1C	Nonalcoholic fatty liver disease	finn-a-NAFLD	7	-0.889051	1.22805	0.469096	1.59188	0.95316	0.965295	2.58836	0.724483	0.929523	0.968048	NA		European		NA	2020	Males and Females	2.62556	0.0164424	419.256	0.593783
ieu-a-61	Waist circumference	Nonalcoholic fatty liver disease	finn-a-NAFLD	32	0.42899	0.660423	0.515971	35.9868	0.24637	-0.624739	2.27553	0.785546	35.7075	0.217811	NA		European		NA	2020	Males and Females	0.535401	0.00619031	46.3069	0.637431
ebi-a-GCST002223	HDL cholesterol	Nonalcoholic fatty liver disease	finn-a-NAFLD	73	0.09851	0.259347	0.704065	87.1237	0.108193	0.206228	0.424842	0.628872	86.9972	0.0954177	NA		European		NA	2020	Males and Females	1.22903	0.534479	2.82616	0.782252
ebi-a-GCST005185	Fasting blood insulin	Nonalcoholic fatty liver disease	finn-a-NAFLD	3	1.53706	4.36998	0.725039	6.90258	0.0317047	17.4337	30.0058	0.664922	5.34995	0.0207228	NA		European		NA	2020	Males and Females	3.72685e+07	1.07124e-18	1.29657e+33	0.794899
ukb-d-30760_irnt	HDL cholesterol	Nonalcoholic fatty liver disease	finn-a-NAFLD	171	0.0665738	0.264559	0.801319	206.552	0.0292902	-0.149601	0.425778	0.725757	206.039	0.0274613	NA		European		NA	2020	Males and Females	0.861052	0.373766	1.98362	0.855667
ebi-a-GCST005186	Fasting blood glucose	Nonalcoholic fatty liver disease	finn-a-NAFLD	20	-0.143246	0.714736	0.841154	22.182	0.275292	0.903553	1.52971	0.562085	21.4634	0.256682	NA		European		NA	2020	Males and Females	2.46836	0.12311	49.4905	0.886166
ebi-a-GCST002216	Triglycerides	Nonalcoholic fatty liver disease	finn-a-NAFLD	43	0.0281075	0.397009	0.943559	73.482	0.00189294	-0.49729	0.630812	0.435036	71.4838	0.00223181	NA		European		NA	2020	Males and Females	0.608176	0.176633	2.09405	0.957705

### Sheet: Albumin
id.exposure	exposure	outcome_name	outcome_id	nsnp_IVW	b_IVW	se_IVW	pval_IVW	Q_IVW	Q_pval_IVW	b_MR_Egger	se_MR_Egger	pval_MR_Egger	Q_MR_Egger	Q_pval_MR_Egger	consortium	pmid	population	sample_size	author	year	sex	or	or_lci95	or_uci95	p_fdr_corrected	MR–PRESSO global test p	Outlier-corrected p value
ukb-a-265	Whole body fat mass	Serum albumin level	ebi-a-GCST005059	240	-0.625138	0.157976	7.58469e-05	309.457	0.00143621	-0.932211	0.480872	0.0537342	308.863	0.00134089	NA	28887542	European	9824	Prins BP	2017	NA	0.393682	0.153398	1.01035	0.000276066	0.0012	NA
ukb-b-9405	Waist circumference	Serum albumin level	ebi-a-GCST005059	312	-0.513037	0.161363	0.00147581	325.506	0.274432	-0.784815	0.452331	0.0837267	325.072	0.266826	NA	28887542	European	9824	Prins BP	2017	NA	0.456204	0.187987	1.10711	0.00442091	0.2777	NA
ukb-b-19953	Body mass index (BMI)	Serum albumin level	ebi-a-GCST005059	370	-0.429694	0.136821	0.00168634	447.741	0.00308278	-0.574952	0.367031	0.118092	447.52	0.00282574	NA	28887542	European	9824	Prins BP	2017	NA	0.562732	0.274081	1.15538	0.00487884	NA	NA
ukb-a-359	Diastolic blood pressure automated reading	Serum albumin level	ebi-a-GCST005059	147	-0.532634	0.201836	0.00831651	181.897	0.0234093	-0.823301	0.685679	0.231822	181.65	0.021076	NA	28887542	European	9824	Prins BP	2017	NA	0.43898	0.114494	1.68309	0.0212463	0.0236	0.0024609
ieu-a-835	Body mass index	Serum albumin level	ebi-a-GCST005059	62	-0.572823	0.220924	0.00951853	70.6291	0.186903	-0.872808	0.638218	0.176548	70.3344	0.169997	NA	28887542	European	9824	Prins BP	2017	NA	0.417777	0.119587	1.45951	0.024135	0.046	NA
ieu-a-61	Waist circumference	Serum albumin level	ebi-a-GCST005059	35	-0.677926	0.272302	0.0127883	25.751	0.844315	-0.701185	0.933519	0.457904	25.7503	0.811614	NA	28887542	European	9824	Prins BP	2017	NA	0.495997	0.0795887	3.09106	0.0318297	0.8749	NA
ukb-d-30620_irnt	Alanine aminotransferase	Serum albumin level	ebi-a-GCST005059	161	0.45397	0.19051	0.0171758	266.886	2.35508e-07	0.843141	0.375635	0.0261752	264.484	2.97635e-07	NA	28887542	European	9824	Prins BP	2017	NA	2.32365	1.11282	4.85198	0.0418274
ebi-a-GCST002216	Triglycerides	Serum albumin level	ebi-a-GCST005059	54	0.303706	0.145495	0.0368523	72.2847	0.0402671	0.24815	0.242339	0.310586	72.1695	0.0335215	NA	28887542	European	9824	Prins BP	2017	NA	1.28165	0.797053	2.06088	0.0804807
ukb-d-30650_irnt	Aspartate aminotransferase	Serum albumin level	ebi-a-GCST005059	191	0.310977	0.174105	0.074075	317.88	1.70839e-08	0.539843	0.381651	0.158862	317.117	1.53252e-08	NA	28887542	European	9824	Prins BP	2017	NA	1.71574	0.81205	3.62509	0.141264
ukb-d-30730_irnt	Gamma glutamyltransferase	Serum albumin level	ebi-a-GCST005059	233	0.153564	0.111725	0.169292	296.151	0.00279284	0.144933	0.193942	0.455644	296.147	0.00243408	NA	28887542	European	9824	Prins BP	2017	NA	1.15596	0.790417	1.69056	0.286527
ebi-a-GCST005185	Fasting blood insulin	Serum albumin level	ebi-a-GCST005059	3	-2.52199	1.92274	0.189633	5.02559	0.0810413	4.69905	12.6116	0.772941	3.7515	0.0527603	NA	28887542	European	9824	Prins BP	2017	NA	109.843	2.02099e-09	5.97005e+12	0.31257
ukb-d-30750_irnt	Glycated haemoglobin	Serum albumin level	ebi-a-GCST005059	236	-0.127002	0.099345	0.201112	248.114	0.26611	0.000600427	0.182432	0.997377	247.378	0.261839	NA	28887542	European	9824	Prins BP	2017	NA	1.0006	0.699796	1.43071	0.324023
ebi-a-GCST007516	Type 2 diabetes (adjusted for BMI)	Serum albumin level	ebi-a-GCST005059	50	0.144965	0.122815	0.237858	101.408	1.60684e-05	-0.101904	0.257136	0.693637	98.9493	2.14204e-05	NA	28887542	European	9824	Prins BP	2017	NA	0.903116	0.545589	1.49493	0.369334
finn-a-E4_DM2	Type 2 diabetes	Serum albumin level	ebi-a-GCST005059	3	-0.398623	0.375384	0.288278	4.70482	0.0951397	1.95076	1.11047	0.329452	0.000231932	0.987849	NA	28887542	European	9824	Prins BP	2017	NA	7.03402	0.797911	62.0086	0.41692	0.0001	0.175378
ukb-d-30840_irnt	Total bilirubin	Serum albumin level	ebi-a-GCST005059	96	0.166129	0.175766	0.344572	142.165	0.00124397	-0.0670172	0.247682	0.787309	139.537	0.00161041	NA	28887542	European	9824	Prins BP	2017	NA	0.935179	0.575524	1.51959	0.480979	0.0023	NA
ebi-a-GCST005186	Fasting blood glucose	Serum albumin level	ebi-a-GCST005059	18	0.196834	0.336756	0.558885	19.5585	0.297432	0.823067	0.772231	0.302321	18.6114	0.289326	NA	28887542	European	9824	Prins BP	2017	NA	2.27747	0.501322	10.3464	0.673247	0.2812	NA
ebi-a-GCST002223	HDL cholesterol	Serum albumin level	ebi-a-GCST005059	83	-0.0802668	0.1377	0.559953	147.905	1.13256e-05	0.115297	0.227637	0.613885	145.812	1.35702e-05	NA	28887542	European	9824	Prins BP	2017	NA	1.12221	0.718298	1.75324	0.673336	0.0001	NA
ieu-b-103	HbA1C	Serum albumin level	ebi-a-GCST005059	10	0.161552	0.560966	0.773355	19.357	0.0223226	0.806585	1.36992	0.572253	18.7224	0.016417	NA	28887542	European	9824	Prins BP	2017	NA	2.24024	0.152825	32.8394	0.835681	0.036	NA
ukb-a-360	Systolic blood pressure automated reading	Serum albumin level	ebi-a-GCST005059	136	0.0322138	0.218749	0.882924	175.134	0.0114531	-0.0272445	0.70099	0.969055	175.124	0.00982743	NA	28887542	European	9824	Prins BP	2017	NA	0.973123	0.246305	3.8447	0.917479	0.0109	NA
ukb-d-30760_irnt	HDL cholesterol	Serum albumin level	ebi-a-GCST005059	211	0.00540041	0.119105	0.963835	295.474	9.1425e-05	0.192107	0.193974	0.323135	293.389	0.000105139	NA	28887542	European	9824	Prins BP	2017	NA	1.2118	0.828547	1.77233	0.971006

### Sheet: ukb-SBP
id.exposure	exposure	outcome_name	outcome_id	nsnp_IVW	b_IVW	se_IVW	pval_IVW	Q_IVW	Q_pval_IVW	b_MR_Egger	se_MR_Egger	pval_MR_Egger	Q_MR_Egger	Q_pval_MR_Egger	consortium	pmid	population	sample_size	author	year	sex	or	or_lci95	or_uci95	p_fdr_corrected	MR–PRESSO global test p	Outlier-corrected p value
ukb-a-359	Diastolic blood pressure automated reading	Systolic blood pressure automated reading	ukb-a-360	177	0.643386	0.0336662	2.0543e-81	1794.93	7.39397e-266	0.646332	0.117471	1.3155e-07	1794.92	2.31134e-266	Neale Lab		European	317754	Neale	2017	Males and Females	1.90853	1.51602	2.40265	2.0156e-80
ukb-b-19953	Body mass index (BMI)	Systolic blood pressure automated reading	ukb-a-360	439	0.135325	0.0138334	1.33944e-22	1506.34	3.44256e-117	0.112532	0.0376691	0.00297217	1504.89	3.1099e-117	Neale Lab		European	317754	Neale	2017	Males and Females	1.11911	1.03946	1.20486	8.71921e-22
ukb-b-9405	Waist circumference	Systolic blood pressure automated reading	ukb-a-360	361	0.144351	0.0184128	4.51654e-15	1346.02	1.04304e-113	0.117979	0.0526814	0.0257369	1344.95	7.96834e-114	Neale Lab		European	317754	Neale	2017	Males and Females	1.12522	1.01483	1.24762	2.42674e-14	0.0001	0.208388
ukb-a-265	Whole body fat mass	Systolic blood pressure automated reading	ukb-a-360	280	0.116055	0.0166376	3.04881e-12	1124.36	8.26987e-102	0.0417223	0.050742	0.411643	1114.72	1.55211e-100	Neale Lab		European	317754	Neale	2017	Males and Females	1.0426	0.943903	1.15163	1.55191e-11
ukb-d-30750_irnt	Glycated haemoglobin	Systolic blood pressure automated reading	ukb-a-360	272	0.0424562	0.0107719	8.10098e-05	926.617	1.35306e-72	0.0144034	0.0200929	0.474092	917.347	1.95934e-71	Neale Lab		European	317754	Neale	2017	Males and Females	1.01451	0.975331	1.05526	0.000291035
ebi-a-GCST007516	Type 2 diabetes (adjusted for BMI)	Systolic blood pressure automated reading	ukb-a-360	58	0.0355435	0.011207	0.00151633	252.222	2.23047e-26	0.0210379	0.0246942	0.397879	250.275	2.24047e-26	Neale Lab		European	317754	Neale	2017	Males and Females	1.02126	0.973008	1.07191	0.00450244	0.0001	0.00155836
ukb-d-30620_irnt	Alanine aminotransferase	Systolic blood pressure automated reading	ukb-a-360	182	0.0629005	0.0201544	0.00180275	920.569	2.19417e-99	-0.0673353	0.0383224	0.0806054	847.478	4.66225e-87	Neale Lab		European	317754	Neale	2017	Males and Females	0.934882	0.867233	1.00781	0.00519346
ukb-d-30760_irnt	HDL cholesterol	Systolic blood pressure automated reading	ukb-a-360	250	-0.0348647	0.0117634	0.00303842	952.789	6.80061e-83	0.0063619	0.0192405	0.741187	925.812	7.36768e-79	Neale Lab		European	317754	Neale	2017	Males and Females	1.00638	0.969137	1.04506	0.00846507
finn-a-E4_DM2	Type 2 diabetes	Systolic blood pressure automated reading	ukb-a-360	6	0.0396158	0.0141698	0.00517715	19.3864	0.00162821	-0.0196425	0.0293288	0.539703	8.89925	0.0636676	Neale Lab		European	317754	Neale	2017	Males and Females	0.980549	0.925772	1.03857	0.0137989	0.0061	0.0574941
ieu-a-835	Body mass index	Systolic blood pressure automated reading	ukb-a-360	68	0.061863	0.0273443	0.0236745	317.165	3.61195e-34	-0.0483832	0.0799593	0.547189	307.168	8.7652e-33	Neale Lab		European	317754	Neale	2017	Males and Females	0.952769	0.814563	1.11442	0.055137	0.0001	0.0300101
ieu-b-103	HbA1C	Systolic blood pressure automated reading	ukb-a-360	11	0.0789892	0.0367663	0.0316809	23.7317	0.00834526	-0.0319093	0.0798905	0.698901	18.7881	0.0270557	Neale Lab		European	317754	Neale	2017	Males and Females	0.968594	0.828205	1.13278	0.0707162	0.0001	0.0675607
ebi-a-GCST002216	Triglycerides	Systolic blood pressure automated reading	ukb-a-360	54	0.0353941	0.0164816	0.0317544	229.434	8.15456e-24	-0.0184258	0.025915	0.480257	202.94	1.0494e-19	Neale Lab		European	317754	Neale	2017	Males and Females	0.981743	0.933122	1.0329	0.0707162
ukb-d-30730_irnt	Gamma glutamyltransferase	Systolic blood pressure automated reading	ukb-a-360	254	0.0258845	0.0121293	0.0328395	1016.83	4.24071e-92	-0.0291199	0.0213288	0.173381	979.226	2.80645e-86	Neale Lab		European	317754	Neale	2017	Males and Females	0.9713	0.931532	1.01277	0.072418
ukb-d-30650_irnt	Aspartate aminotransferase	Systolic blood pressure automated reading	ukb-a-360	215	0.0329784	0.0179632	0.0663748	1103.91	9.21635e-120	-0.0501189	0.0358274	0.163297	1068.2	7.18497e-114	Neale Lab		European	317754	Neale	2017	Males and Females	0.951116	0.886618	1.02031	0.129498
ebi-a-GCST002223	HDL cholesterol	Systolic blood pressure automated reading	ukb-a-360	86	-0.0168447	0.0134865	0.211665	371.334	1.96183e-37	0.0294463	0.0216209	0.176859	342.046	7.48977e-33	Neale Lab		European	317754	Neale	2017	Males and Females	1.02988	0.987153	1.07447	0.337533	0.0001	0.190677
ukb-d-30840_irnt	Total bilirubin	Systolic blood pressure automated reading	ukb-a-360	113	-0.018641	0.0162765	0.252096	392.549	8.02613e-33	-0.00269417	0.0234485	0.908734	389.415	1.31791e-32	Neale Lab		European	317754	Neale	2017	Males and Females	0.997309	0.952511	1.04421	0.386129
ieu-a-61	Waist circumference	Systolic blood pressure automated reading	ukb-a-360	41	0.0384348	0.03567	0.281252	198.527	6.8452e-23	0.144894	0.126707	0.259786	194.697	1.42411e-22	Neale Lab		European	317754	Neale	2017	Males and Females	1.15592	0.90172	1.48177	0.413574	0.0001	0.208388
ebi-a-GCST005186	Fasting blood glucose	Systolic blood pressure automated reading	ukb-a-360	22	0.00790083	0.0343272	0.817966	83.9218	1.76671e-09	0.125957	0.0665179	0.0728399	69.6398	2.08527e-07	Neale Lab		European	317754	Neale	2017	Males and Females	1.13423	0.995591	1.29218	0.868509	0.0001	0.595311
ebi-a-GCST005185	Fasting blood insulin	Systolic blood pressure automated reading	ukb-a-360	3	0.0123502	0.134816	0.92701	6.11736	0.0469495	1.00103	0.407152	0.245924	0.00156824	0.968411	Neale Lab		European	317754	Neale	2017	Males and Females	2.72109	1.22509	6.04391	0.946736

### Sheet: ukb-BILIRUBIN
id.exposure	exposure	outcome_name	outcome_id	nsnp_IVW	b_IVW	se_IVW	pval_IVW	Q_IVW	Q_pval_IVW	b_MR_Egger	se_MR_Egger	pval_MR_Egger	Q_MR_Egger	Q_pval_MR_Egger	consortium	pmid	population	sample_size	author	year	sex	or	or_lci95	or_uci95	p_fdr_corrected	MR–PRESSO global test p	Outlier-corrected p value
ukb-d-30750_irnt	Glycated haemoglobin	Total bilirubin	ukb-d-30840_irnt	312	-0.202294	0.0204368	4.22505e-23	4852.72	0	-0.209231	0.038715	1.29912e-07	4852.02	0	NA		European		Neale lab	2018	Males and Females	0.811208	0.75193	0.875159	2.77705e-22
ukb-b-19953	Body mass index (BMI)	Total bilirubin	ukb-d-30840_irnt	443	-0.113263	0.0117739	6.59271e-22	1409.79	1.81256e-101	-0.0848723	0.0261188	0.00124466	1405.07	5.14805e-101	NA		European		Neale lab	2018	Males and Females	0.91863	0.872786	0.966881	4.25073e-21	0.0001	0.000121914
ukb-b-9405	Waist circumference	Total bilirubin	ukb-d-30840_irnt	361	-0.123105	0.0163899	5.86665e-14	1219.38	7.11073e-94	-0.0680308	0.0468063	0.146971	1214.05	2.54064e-93	NA		European		Neale lab	2018	Males and Females	0.934232	0.852339	1.02399	3.07885e-13
ukb-a-265	Whole body fat mass	Total bilirubin	ukb-d-30840_irnt	280	-0.100001	0.0137408	3.39652e-13	876.715	5.89032e-63	-0.00619095	0.0416578	0.881966	859.165	1.32675e-60	NA		European		Neale lab	2018	Males and Females	0.993828	0.915907	1.07838	1.7553e-12	0.0001	0.442409
ukb-d-30650_irnt	Aspartate aminotransferase	Total bilirubin	ukb-d-30840_irnt	241	0.108296	0.021267	3.53914e-07	2248.28	0	0.124608	0.0436112	0.00465006	2246.56	0	NA		European		Neale lab	2018	Males and Females	1.1327	1.03991	1.23378	1.44337e-06
ieu-b-103	HbA1C	Total bilirubin	ukb-d-30840_irnt	11	-0.607456	0.146684	3.45403e-05	433.034	8.66115e-87	-0.884725	0.343183	0.0297944	397.592	4.47083e-80	NA		European		Neale lab	2018	Males and Females	0.412828	0.210691	0.808895	0.000129192	0.0001	0.0020078
ieu-a-835	Body mass index	Total bilirubin	ukb-d-30840_irnt	68	-0.0687086	0.0173297	7.34615e-05	145.673	9.22009e-08	-0.0237533	0.0511484	0.643891	143.772	1.04857e-07	NA		European		Neale lab	2018	Males and Females	0.976527	0.883376	1.0795	0.00026883	0.0001	1.00299e-05
ukb-a-359	Diastolic blood pressure automated reading	Total bilirubin	ukb-d-30840_irnt	177	0.0979041	0.0250708	9.41839e-05	1138.46	1.75992e-140	0.229898	0.0868517	0.00886139	1122.31	6.43329e-138	NA		European		Neale lab	2018	Males and Females	1.25847	1.06149	1.49202	0.000333835
ukb-d-30620_irnt	Alanine aminotransferase	Total bilirubin	ukb-d-30840_irnt	204	0.121791	0.0406767	0.00275244	5257.67	0	0.175613	0.0820622	0.0335539	5242.86	0	NA		European		Neale lab	2018	Males and Females	1.19198	1.01488	1.39998	0.00770001
ukb-d-30730_irnt	Gamma glutamyltransferase	Total bilirubin	ukb-d-30840_irnt	283	0.0394961	0.0170953	0.0208688	2730.5	0	0.0673144	0.0308138	0.029748	2719.11	0	NA		European		Neale lab	2018	Males and Females	1.06963	1.00694	1.13622	0.049747
finn-a-E4_DM2	Type 2 diabetes	Total bilirubin	ukb-d-30840_irnt	8	-0.0164366	0.0114851	0.152393	22.8802	0.00178843	-0.00353381	0.0331741	0.91864	22.2316	0.00109925	NA		European		Neale lab	2018	Males and Females	0.996472	0.933742	1.06342	0.263189
ieu-a-61	Waist circumference	Total bilirubin	ukb-d-30840_irnt	41	-0.0400515	0.0283359	0.157521	143.197	1.56457e-13	-0.1423	0.100209	0.163542	139.16	3.59915e-13	NA		European		Neale lab	2018	Males and Females	0.867361	0.71269	1.0556	0.270987	0.0001	0.00177168
ebi-a-GCST005185	Fasting blood insulin	Total bilirubin	ukb-d-30840_irnt	3	0.101254	0.107947	0.348246	4.48317	0.10629	-0.552047	0.45579	0.439381	1.43195	0.231446	NA		European		Neale lab	2018	Males and Females	0.57577	0.235653	1.40678	0.485108
ebi-a-GCST005186	Fasting blood glucose	Total bilirubin	ukb-d-30840_irnt	22	0.0185588	0.0359785	0.605972	105.336	3.24543e-13	0.0228085	0.076531	0.768755	105.315	1.39331e-13	NA		European		Neale lab	2018	Males and Females	1.02307	0.880564	1.18864	0.715957	0.0001	0.280267
ukb-d-30760_irnt	HDL cholesterol	Total bilirubin	ukb-d-30840_irnt	268	-0.00651895	0.0176237	0.71146	2775.36	0	-0.0649903	0.028881	0.025249	2709.61	0	NA		European		Neale lab	2018	Males and Females	0.937077	0.885505	0.991652	0.787024	0.0001	0.384157
ebi-a-GCST007516	Type 2 diabetes (adjusted for BMI)	Total bilirubin	ukb-d-30840_irnt	58	0.0038151	0.0132839	0.773961	404.668	7.05893e-54	-0.0054227	0.0293381	0.854026	403.765	3.85583e-54	NA		European		Neale lab	2018	Males and Females	0.994592	0.939014	1.05346	0.835681	0.0001	0.128215
ebi-a-GCST002223	HDL cholesterol	Total bilirubin	ukb-d-30840_irnt	86	-0.00710901	0.0270644	0.792805	1710.9	7.17638e-301	-0.0193499	0.045176	0.669512	1708.56	4.83411e-301	NA		European		Neale lab	2018	Males and Females	0.980836	0.897722	1.07165	0.850601	0.0001	0.384157
ukb-a-360	Systolic blood pressure automated reading	Total bilirubin	ukb-d-30840_irnt	164	0.00211868	0.0247555	0.931797	947.074	9.6337e-111	0.141175	0.0799462	0.0793004	927.936	1.11578e-107	NA		European		Neale lab	2018	Males and Females	1.15163	0.9846	1.34699	0.948611
ebi-a-GCST002216	Triglycerides	Total bilirubin	ukb-d-30840_irnt	54	-0.00229691	0.0387343	0.952714	1448.02	4.07061e-268	0.0609955	0.0638296	0.343697	1406.18	4.48833e-260	NA		European		Neale lab	2018	Males and Females	1.06289	0.937901	1.20454	0.962668

### Sheet: Triglycerides
id.exposure	exposure	outcome_name	outcome_id	nsnp_IVW	b_IVW	se_IVW	pval_IVW	Q_IVW	Q_pval_IVW	b_MR_Egger	se_MR_Egger	pval_MR_Egger	Q_MR_Egger	Q_pval_MR_Egger	consortium	pmid	population	sample_size	author	year	sex	or	or_lci95	or_uci95	p_fdr_corrected	MR–PRESSO global test p	Outlier-corrected p value
ukb-b-9405	Waist circumference	Triglycerides	ebi-a-GCST002216	237	0.282526	0.0280234	6.65079e-24	465.61	3.41184e-17	0.255537	0.073486	0.000603166	465.297	2.60867e-17	NA	24097068	European	94595	Willer CJ	2013	NA	1.29115	1.11796	1.49118	4.4143e-23	0.0001	4.14422e-23
ukb-b-19953	Body mass index (BMI)	Triglycerides	ebi-a-GCST002216	281	0.195464	0.0215854	1.36108e-19	517.57	2.27611e-16	0.274492	0.0556185	1.37864e-06	513.201	4.61056e-16	NA	24097068	European	94595	Willer CJ	2013	NA	1.31586	1.17996	1.46742	8.37684e-19	0.008	1.84363e-09
ukb-d-30760_irnt	HDL cholesterol	Triglycerides	ebi-a-GCST002216	153	-0.363783	0.0426772	1.5407e-17	1908.1	5.89309e-301	-0.312759	0.0732211	3.4216e-05	1898.84	1.17868e-299	NA	24097068	European	94595	Willer CJ	2013	NA	0.731426	0.633641	0.844301	9.14961e-17	0.0001	1.29888e-24
ieu-a-835	Body mass index	Triglycerides	ebi-a-GCST002216	64	0.211081	0.0269165	4.43224e-15	142.736	4.02158e-08	0.142516	0.0776291	0.0711759	140.723	4.70806e-08	NA	24097068	European	94595	Willer CJ	2013	NA	1.15317	0.990409	1.34268	2.4005e-14	0.0001	2.03845e-14
ieu-a-61	Waist circumference	Triglycerides	ebi-a-GCST002216	39	0.228411	0.0386513	3.4311e-09	113.405	1.9678e-09	0.0890287	0.134975	0.513598	109.954	3.65328e-09	NA	24097068	European	94595	Willer CJ	2013	NA	1.09311	0.839019	1.42416	1.55896e-08	0.0001	3.5477e-07
ebi-a-GCST002223	HDL cholesterol	Triglycerides	ebi-a-GCST002216	85	-0.340806	0.0579215	4.00626e-09	2982.59	0	-0.150954	0.10223	0.143562	2813.98	0	NA	24097068	European	94595	Willer CJ	2013	NA	0.859887	0.703755	1.05066	1.80816e-08	0.0001	8.03167e-15
ukb-d-30730_irnt	Gamma glutamyltransferase	Triglycerides	ebi-a-GCST002216	163	0.214122	0.0477331	7.26387e-06	1640.45	1.21593e-242	0.293133	0.0988141	0.00347106	1632	1.72952e-241	NA	24097068	European	94595	Willer CJ	2013	NA	1.34062	1.10457	1.62712	2.82623e-05	0.0001	1.36191e-06
ukb-a-265	Whole body fat mass	Triglycerides	ebi-a-GCST002216	183	0.118114	0.0340924	0.000531199	698.528	1.43651e-61	0.331259	0.0998368	0.00109598	679.223	9.32341e-59	NA	24097068	European	94595	Willer CJ	2013	NA	1.39272	1.1452	1.69374	0.00172895	0.0001	1.43581e-12
ukb-a-360	Systolic blood pressure automated reading	Triglycerides	ebi-a-GCST002216	102	0.12012	0.0372257	0.00125177	243.305	9.35232e-14	-0.117431	0.123144	0.342581	233.76	1.01503e-12	NA	24097068	European	94595	Willer CJ	2013	NA	0.889202	0.698519	1.13194	0.00380021	0.0001	0.000177647
ukb-a-359	Diastolic blood pressure automated reading	Triglycerides	ebi-a-GCST002216	111	0.0576559	0.034925	0.0987691	261.371	2.42491e-14	-0.138184	0.118968	0.247969	254.46	1.19414e-13	NA	24097068	European	94595	Willer CJ	2013	NA	0.870939	0.689794	1.09965	0.180109	0.0001	0.158209
ukb-d-30650_irnt	Aspartate aminotransferase	Triglycerides	ebi-a-GCST002216	128	0.133172	0.0898995	0.138515	2750.09	0	-0.403138	0.228895	0.0806238	2616.31	0	NA	24097068	European	94595	Willer CJ	2013	NA	0.66822	0.426658	1.04655	0.24294
ebi-a-GCST005186	Fasting blood glucose	Triglycerides	ebi-a-GCST002216	19	-0.243502	0.216622	0.260977	1020.2	3.38352e-205	0.0565655	0.507858	0.912619	995.037	1.03725e-200	NA	24097068	European	94595	Willer CJ	2013	NA	1.0582	0.391083	2.86328	0.393392	0.0001	0.299737
ieu-b-103	HbA1C	Triglycerides	ebi-a-GCST002216	11	-0.0398074	0.0371722	0.284219	10.5802	0.391148	-0.0414352	0.0952101	0.673669	10.5797	0.305618	NA	24097068	European	94595	Willer CJ	2013	NA	0.959412	0.796087	1.15624	0.413574	0.421	NA
ukb-d-30620_irnt	Alanine aminotransferase	Triglycerides	ebi-a-GCST002216	109	0.0771972	0.0727795	0.288826	1386.39	8.29577e-221	-0.280595	0.164707	0.0913585	1315.06	4.44597e-207	NA	24097068	European	94595	Willer CJ	2013	NA	0.755334	0.546937	1.04314	0.41692
ebi-a-GCST005185	Fasting blood insulin	Triglycerides	ebi-a-GCST002216	3	-1.77341	2.06648	0.390794	778.444	9.18516e-170	13.337	2.41799	0.114178	18.7678	1.47638e-05	NA	24097068	European	94595	Willer CJ	2013	NA	619705	5419.41	7.08628e+07	0.523896
ukb-d-30840_irnt	Total bilirubin	Triglycerides	ebi-a-GCST002216	65	-0.0662465	0.0804604	0.410313	983.209	1.12771e-164	-0.102462	0.134433	0.448797	981.433	6.53153e-165	NA	24097068	European	94595	Willer CJ	2013	NA	0.902613	0.693538	1.17472	0.540432	0.0001	0.708168
finn-a-E4_DM2	Type 2 diabetes	Triglycerides	ebi-a-GCST002216	3	0.0257443	0.0558156	0.644628	29.8576	3.28474e-07	-0.210556	0.0462832	0.137747	0.977713	0.322764	NA	24097068	European	94595	Willer CJ	2013	NA	0.810134	0.739877	0.887061	0.737184
ebi-a-GCST007516	Type 2 diabetes (adjusted for BMI)	Triglycerides	ebi-a-GCST002216	49	0.0200456	0.0493096	0.684356	1778.05	0	-0.0243344	0.102035	0.812538	1768.71	0	NA	24097068	European	94595	Willer CJ	2013	NA	0.975959	0.799057	1.19203	0.769616	0.0001	0.0553478
ukb-d-30750_irnt	Glycated haemoglobin	Triglycerides	ebi-a-GCST002216	166	0.00422983	0.0457284	0.926302	2463.01	0	-0.0768	0.0839591	0.361676	2443.3	0	NA	24097068	European	94595	Willer CJ	2013	NA	0.926075	0.785559	1.09173	0.946736

### Sheet: Two-hour glucose  
id.exposure	exposure	outcome_name	outcome_id	nsnp_IVW	b_IVW	se_IVW	pval_IVW	Q_IVW	Q_pval_IVW	b_MR_Egger	se_MR_Egger	pval_MR_Egger	Q_MR_Egger	Q_pval_MR_Egger	consortium	pmid	population	sample_size	author	year	sex	or	or_lci95	or_uci95	p_fdr_corrected	MR–PRESSO global test p	Outlier-corrected p value
ebi-a-GCST007516	Type 2 diabetes (adjusted for BMI)	Two-hour glucose challenge	ebi-a-GCST000569	52	0.366482	0.0772217	2.07638e-06	163.505	1.03221e-13	0.494259	0.165328	0.00432507	161.041	1.34915e-13	NA	20081857	Mixed	15234	Saxena R	2010	NA	1.63928	1.18556	2.26665	8.17272e-06	0.0001	1.13138e-11
ukb-d-30750_irnt	Glycated haemoglobin	Two-hour glucose challenge	ebi-a-GCST000569	187	0.249746	0.0747406	0.000833273	358.444	4.8965e-13	0.0818324	0.142399	0.566212	354.77	8.63216e-13	NA	20081857	Mixed	15234	Saxena R	2010	NA	1.08527	0.82097	1.43467	0.00258773
ukb-a-265	Whole body fat mass	Two-hour glucose challenge	ebi-a-GCST000569	202	-0.240388	0.0830877	0.00381355	255.315	0.00570311	0.0951283	0.257737	0.712451	252.925	0.00664358	NA	20081857	Mixed	15234	Saxena R	2010	NA	1.0998	0.663626	1.82265	0.0104104	0.0118	0.00431981
ukb-a-360	Systolic blood pressure automated reading	Two-hour glucose challenge	ebi-a-GCST000569	108	0.271265	0.107848	0.0118945	106.886	0.484929	0.461522	0.415582	0.269277	106.66	0.463751	NA	20081857	Mixed	15234	Saxena R	2010	NA	1.58649	0.702565	3.5825	0.0297144	0.4968	NA
ieu-a-835	Body mass index	Two-hour glucose challenge	ebi-a-GCST000569	67	-0.284924	0.130357	0.0288368	116.728	0.000119506	0.11065	0.379642	0.771629	114.559	0.000145901	NA	20081857	Mixed	15234	Saxena R	2010	NA	1.117	0.530759	2.35078	0.0655117	0.0002	0.0797393
ukb-d-30730_irnt	Gamma glutamyltransferase	Two-hour glucose challenge	ebi-a-GCST000569	184	0.128	0.063078	0.0424349	210.759	0.0781058	-0.0364034	0.128869	0.777894	208.314	0.0881234	NA	20081857	Mixed	15234	Saxena R	2010	NA	0.964251	0.749022	1.24133	0.0900818
finn-a-E4_DM2	Type 2 diabetes	Two-hour glucose challenge	ebi-a-GCST000569	6	0.250825	0.128914	0.0516936	27.5837	4.38942e-05	0.869535	0.245726	0.0240428	9.82889	0.0434109	NA	20081857	Mixed	15234	Saxena R	2010	NA	2.3858	1.4739	3.86189	0.10605
ukb-d-30620_irnt	Alanine aminotransferase	Two-hour glucose challenge	ebi-a-GCST000569	121	0.184084	0.0993594	0.0639246	158.898	0.0100754	0.116711	0.236259	0.622218	158.766	0.00869837	NA	20081857	Mixed	15234	Saxena R	2010	NA	1.12379	0.707261	1.78564	0.126172
ieu-a-61	Waist circumference	Two-hour glucose challenge	ebi-a-GCST000569	41	-0.291057	0.18454	0.114749	89.8045	1.08468e-05	0.264654	0.649794	0.686023	88.0084	1.19403e-05	NA	20081857	Mixed	15234	Saxena R	2010	NA	1.30298	0.364605	4.65643	0.206608	0.0001	0.298708
ebi-a-GCST002216	Triglycerides	Two-hour glucose challenge	ebi-a-GCST000569	54	0.129243	0.083015	0.119504	97.517	0.000189592	0.289233	0.133885	0.0353784	93.4104	0.000374306	NA	20081857	Mixed	15234	Saxena R	2010	NA	1.3354	1.02718	1.73611	0.214032
ebi-a-GCST005186	Fasting blood glucose	Two-hour glucose challenge	ebi-a-GCST000569	22	0.481487	0.335866	0.151695	133.66	2.11074e-18	0.743348	0.711758	0.308768	132.492	1.32611e-18	NA	20081857	Mixed	15234	Saxena R	2010	NA	2.10296	0.521161	8.48579	0.262653	0.0001	0.027314
ukb-b-9405	Waist circumference	Two-hour glucose challenge	ebi-a-GCST000569	267	-0.125605	0.097154	0.196063	354.996	0.000211992	-0.0955445	0.271841	0.725513	354.977	0.000181683	NA	20081857	Mixed	15234	Saxena R	2010	NA	0.908878	0.53347	1.54846	0.317547
ukb-d-30650_irnt	Aspartate aminotransferase	Two-hour glucose challenge	ebi-a-GCST000569	141	0.102213	0.0879059	0.244928	186.973	0.00491074	0.184492	0.192249	0.338898	186.661	0.00434845	NA	20081857	Mixed	15234	Saxena R	2010	NA	1.20261	0.825046	1.75295	0.376855
ieu-b-103	HbA1C	Two-hour glucose challenge	ebi-a-GCST000569	11	0.389302	0.342079	0.255101	24.5074	0.00636175	-0.0130021	1.05381	0.990425	24.067	0.00419662	NA	20081857	Mixed	15234	Saxena R	2010	NA	0.987082	0.125122	7.78706	0.388097	0.007	0.618099
ebi-a-GCST005185	Fasting blood insulin	Two-hour glucose challenge	ebi-a-GCST000569	3	-1.88509	1.70429	0.268691	18.4362	9.92271e-05	6.05286	9.83522	0.648786	11.0027	0.000909817	NA	20081857	Mixed	15234	Saxena R	2010	NA	425.326	1.8064e-06	1.00145e+11	0.401109
ukb-b-19953	Body mass index (BMI)	Two-hour glucose challenge	ebi-a-GCST000569	321	-0.0761025	0.0725707	0.294331	389.647	0.00464393	0.0645148	0.197694	0.744384	388.934	0.00446381	NA	20081857	Mixed	15234	Saxena R	2010	NA	1.06664	0.723999	1.57144	0.422166
ukb-d-30760_irnt	HDL cholesterol	Two-hour glucose challenge	ebi-a-GCST000569	165	-0.0453014	0.0670555	0.499307	220.192	0.00224428	-0.13675	0.118137	0.248743	219.004	0.00225426	NA	20081857	Mixed	15234	Saxena R	2010	NA	0.872189	0.69191	1.09944	0.622524	0.2553	NA
ukb-a-359	Diastolic blood pressure automated reading	Two-hour glucose challenge	ebi-a-GCST000569	120	0.0629769	0.0968139	0.515373	116.757	0.541029	0.367158	0.355196	0.303401	115.965	0.535771	NA	20081857	Mixed	15234	Saxena R	2010	NA	1.44363	0.719624	2.89603	0.637431	0.5468	NA
ukb-d-30840_irnt	Total bilirubin	Two-hour glucose challenge	ebi-a-GCST000569	75	-0.028784	0.108109	0.790047	82.825	0.225803	-0.0515398	0.21408	0.810424	82.8078	0.202544	NA	20081857	Mixed	15234	Saxena R	2010	NA	0.949766	0.624292	1.44492	0.850336	0.2534	NA
ebi-a-GCST002223	HDL cholesterol	Two-hour glucose challenge	ebi-a-GCST000569	85	0.0137444	0.0688719	0.841821	141.772	8.3385e-05	-0.00974145	0.122673	0.936898	141.68	6.39566e-05	NA	20081857	Mixed	15234	Saxena R	2010	NA	0.990306	0.77866	1.25948	0.886166

### Sheet: T2DadjBMI
id.exposure	exposure	outcome_name	outcome_id	nsnp_IVW	b_IVW	se_IVW	pval_IVW	Q_IVW	Q_pval_IVW	b_MR_Egger	se_MR_Egger	pval_MR_Egger	Q_MR_Egger	Q_pval_MR_Egger	consortium	pmid	population	sample_size	author	year	sex	or	or_lci95	or_uci95	p_fdr_corrected	MR–PRESSO global test p	Outlier-corrected p value
ukb-d-30750_irnt	Glycated haemoglobin	Type 2 diabetes (adjusted for BMI)	ebi-a-GCST007516	61	0.824911	0.146903	1.96167e-08	1590.44	6.65486e-293	0.359844	0.253815	0.161527	1468.53	3.9172e-268	NA	29632382	European	298957	Mahajan A	2018	NA	1.43311	0.871418	2.35684	8.51314e-08
ukb-d-30760_irnt	HDL cholesterol	Type 2 diabetes (adjusted for BMI)	ebi-a-GCST007516	56	-0.247835	0.0718884	0.000565809	373.259	7.50923e-49	-0.068823	0.117319	0.559895	349.757	6.70112e-45	NA	29632382	European	298957	Mahajan A	2018	NA	0.933492	0.741732	1.17483	0.00183279	0.0001	0.00121693
ukb-d-30620_irnt	Alanine aminotransferase	Type 2 diabetes (adjusted for BMI)	ebi-a-GCST007516	46	0.39771	0.115791	0.000593167	276.521	4.73017e-35	0.146715	0.202497	0.472578	263.051	5.55766e-33	NA	29632382	European	298957	Mahajan A	2018	NA	1.15802	0.778661	1.72221	0.00190319	0.0001	0.00119449
ebi-a-GCST002223	HDL cholesterol	Type 2 diabetes (adjusted for BMI)	ebi-a-GCST007516	54	-0.139743	0.0502539	0.00542338	329.3	1.55687e-41	0.0360044	0.0743638	0.630301	279.632	6.4817e-33	NA	29632382	European	298957	Mahajan A	2018	NA	1.03666	0.896059	1.19932	0.0143423	0.0001	0.000290925
ukb-b-9405	Waist circumference	Type 2 diabetes (adjusted for BMI)	ebi-a-GCST007516	41	0.306659	0.114612	0.00745867	145.808	5.94135e-14	0.483466	0.222864	0.0362149	142.673	9.772e-14	NA	29632382	European	298957	Mahajan A	2018	NA	1.62169	1.04776	2.50999	0.0194212	0.0001	8.45461e-06
ebi-a-GCST005185	Fasting blood insulin	Type 2 diabetes (adjusted for BMI)	ebi-a-GCST007516	3	1.7963	0.698983	0.0101735	20.2306	4.04565e-05	-1.69969	3.41587	0.706064	9.67436	0.00186858	NA	29632382	European	298957	Mahajan A	2018	NA	0.182741	0.00022604	147.736	0.025604
ukb-a-360	Systolic blood pressure automated reading	Type 2 diabetes (adjusted for BMI)	ebi-a-GCST007516	34	0.257999	0.11406	0.0236999	83.5064	2.91839e-06	-0.107448	0.376879	0.777405	80.8903	4.10889e-06	NA	29632382	European	298957	Mahajan A	2018	NA	0.898123	0.429071	1.87993	0.055137	0.0001	NA
ukb-b-19953	Body mass index (BMI)	Type 2 diabetes (adjusted for BMI)	ebi-a-GCST007516	61	0.176408	0.0865804	0.0415994	258.253	2.00977e-26	0.438167	0.159047	0.00779417	242.708	3.92231e-24	NA	29632382	European	298957	Mahajan A	2018	NA	1.54986	1.13478	2.11679	0.0896904	0.0001	0.00887915
ukb-d-30650_irnt	Aspartate aminotransferase	Type 2 diabetes (adjusted for BMI)	ebi-a-GCST007516	46	0.225866	0.113945	0.0474522	315.243	3.02468e-42	0.291977	0.198457	0.148344	314.05	1.878e-42	NA	29632382	European	298957	Mahajan A	2018	NA	1.33907	0.907557	1.97576	0.0982421
ukb-a-359	Diastolic blood pressure automated reading	Type 2 diabetes (adjusted for BMI)	ebi-a-GCST007516	41	0.122001	0.109075	0.263353	119.047	8.82287e-10	0.360663	0.336244	0.290033	117.35	8.93541e-10	NA	29632382	European	298957	Mahajan A	2018	NA	1.43428	0.742022	2.77237	0.395036	0.0001	0.0658419
ieu-b-103	HbA1C	Type 2 diabetes (adjusted for BMI)	ebi-a-GCST007516	10	0.240055	0.295026	0.41583	121.353	7.05852e-22	-0.978667	1.09169	0.396175	103.936	6.68178e-19	NA	29632382	European	298957	Mahajan A	2018	NA	0.375812	0.0442289	3.19326	0.545575	0.0001	0.319919
ieu-a-61	Waist circumference	Type 2 diabetes (adjusted for BMI)	ebi-a-GCST007516	22	-0.371249	0.476019	0.435447	1291.04	2.00028e-260	1.33651	1.52906	0.392453	1207.78	1.61758e-243	NA	29632382	European	298957	Mahajan A	2018	NA	3.80576	0.190054	76.2089	0.566919	0.0001	0.86805
ebi-a-GCST005186	Fasting blood glucose	Type 2 diabetes (adjusted for BMI)	ebi-a-GCST007516	12	0.257981	0.433951	0.552183	629.896	5.61384e-128	-2.00919	0.449753	0.0012024	145.52	3.10601e-26	NA	29632382	European	298957	Mahajan A	2018	NA	0.134097	0.0555367	0.323784	0.66636	0.0001	0.375927
ieu-a-835	Body mass index	Type 2 diabetes (adjusted for BMI)	ebi-a-GCST007516	28	-0.18596	0.356777	0.602211	1319.09	3.7912e-261	0.6191	1.01952	0.548953	1283.95	1.63007e-254	NA	29632382	European	298957	Mahajan A	2018	NA	1.85726	0.251792	13.6994	0.715258	0.0001	8.07315e-07
ukb-d-30840_irnt	Total bilirubin	Type 2 diabetes (adjusted for BMI)	ebi-a-GCST007516	24	0.0979131	0.2016	0.627194	224.358	5.91593e-35	0.954979	0.56096	0.10277	200.205	1.03733e-30	NA	29632382	European	298957	Mahajan A	2018	NA	2.59862	0.865452	7.80263	0.724591	0.0001	0.453357
ukb-a-265	Whole body fat mass	Type 2 diabetes (adjusted for BMI)	ebi-a-GCST007516	40	0.046762	0.115626	0.6859	176.408	2.20188e-19	0.306643	0.334759	0.365438	173.284	3.50078e-19	NA	29632382	European	298957	Mahajan A	2018	NA	1.35886	0.705052	2.61894	0.76988
ebi-a-GCST002216	Triglycerides	Type 2 diabetes (adjusted for BMI)	ebi-a-GCST007516	35	0.0182978	0.0923687	0.842971	467.469	1.25908e-77	-0.238252	0.126682	0.0688615	381.663	6.22996e-61	NA	29632382	European	298957	Mahajan A	2018	NA	0.788004	0.614745	1.0101	0.886166
ukb-d-30730_irnt	Gamma glutamyltransferase	Type 2 diabetes (adjusted for BMI)	ebi-a-GCST007516	44	-0.00983431	0.0894192	0.912425	213.767	1.66138e-24	-0.225248	0.14372	0.124557	197.147	5.9741e-22	NA	29632382	European	298957	Mahajan A	2018	NA	0.798318	0.602336	1.05807	0.936699

### Sheet: T2D
id.exposure	exposure	outcome_name	outcome_id	nsnp_IVW	b_IVW	se_IVW	pval_IVW	Q_IVW	Q_pval_IVW	b_MR_Egger	se_MR_Egger	pval_MR_Egger	Q_MR_Egger	Q_pval_MR_Egger	consortium	pmid	population	sample_size	author	year	sex	or	or_lci95	or_uci95	p_fdr_corrected	MR–PRESSO global test p	Outlier-corrected p value
ukb-b-9405	Waist circumference	Type 2 diabetes	finn-a-E4_DM2	286	1.07613	0.0819021	1.96113e-39	421.368	2.58684e-07	1.37454	0.228755	5.71606e-09	418.493	3.42336e-07	NA		European		NA	2020	Males and Females	3.95327	2.52485	6.18981	1.56198e-38	0.0001	5.55659e-35
ukb-b-19953	Body mass index (BMI)	Type 2 diabetes	finn-a-E4_DM2	352	0.771862	0.0631864	2.56492e-34	510.173	5.55733e-08	1.22542	0.168147	2.11057e-12	498.156	3.08937e-07	NA		European		NA	2020	Males and Females	3.40559	2.44942	4.73502	1.95107e-33	0.0001	8.38913e-28
ukb-d-30750_irnt	Glycated haemoglobin	Type 2 diabetes	finn-a-E4_DM2	213	0.792372	0.0785604	6.36211e-24	664.167	4.35638e-48	0.659144	0.156343	3.68791e-05	661.123	6.95155e-48	NA		European		NA	2020	Males and Females	1.93314	1.42292	2.6263	4.2645e-23	0.0001	NA
ukb-a-265	Whole body fat mass	Type 2 diabetes	finn-a-E4_DM2	202	0.648957	0.0853584	2.89953e-14	406.55	4.91868e-16	1.60568	0.246602	5.8929e-10	374.819	9.2574e-13	NA		European		NA	2020	Males and Females	4.98126	3.07204	8.07702	1.53358e-13	0.0001	3.40775e-14
ieu-a-61	Waist circumference	Type 2 diabetes	finn-a-E4_DM2	32	0.938295	0.141084	2.91902e-11	50.976	0.0133513	1.28887	0.48365	0.0122769	50.0173	0.0123508	NA		European		NA	2020	Males and Females	3.62869	1.40624	9.36354	1.41156e-10	0.0193	3.25931e-07
ieu-a-835	Body mass index	Type 2 diabetes	finn-a-E4_DM2	53	0.722111	0.114676	3.03477e-10	87.9649	0.00135088	0.561446	0.334082	0.0989632	87.5141	0.00111144	NA		European		NA	2020	Males and Females	1.75321	0.910871	3.3745	1.42677e-09	0.0021	NA
ukb-d-30620_irnt	Alanine aminotransferase	Type 2 diabetes	finn-a-E4_DM2	148	0.504294	0.0931451	6.16101e-08	344.099	7.61054e-18	0.130792	0.178009	0.463671	330.541	2.46597e-16	NA		European		NA	2020	Males and Females	1.13973	0.804041	1.61557	2.62327e-07	0.0001	4.00319e-07
ukb-d-30760_irnt	HDL cholesterol	Type 2 diabetes	finn-a-E4_DM2	171	-0.255274	0.0626595	4.62138e-05	359.857	1.08494e-15	0.00676235	0.0975886	0.944837	336.418	3.48125e-13	NA		European		NA	2020	Males and Females	1.00679	0.831511	1.21901	0.000171905	0.0001	0.000348005
ukb-a-360	Systolic blood pressure automated reading	Type 2 diabetes	finn-a-E4_DM2	107	0.346707	0.109751	0.00158285	171.905	5.40151e-05	0.161919	0.397561	0.684631	171.523	4.49957e-05	NA		European		NA	2020	Males and Females	1.17577	0.539398	2.5629	0.00461893	0.0001	NA
ieu-b-103	HbA1C	Type 2 diabetes	finn-a-E4_DM2	7	1.00089	0.338752	0.00313028	14.1084	0.0284487	0.30222	0.697602	0.682903	11.2079	0.0474099	NA		European		NA	2020	Males and Females	1.35286	0.3447	5.30962	0.00868526
ebi-a-GCST002223	HDL cholesterol	Type 2 diabetes	finn-a-E4_DM2	73	-0.162342	0.0683929	0.0176128	187.243	3.33987e-12	0.0223532	0.108737	0.837715	175.785	7.34602e-11	NA		European		NA	2020	Males and Females	1.0226	0.826321	1.26551	0.0427378
ebi-a-GCST005185	Fasting blood insulin	Type 2 diabetes	finn-a-E4_DM2	3	1.07665	0.542099	0.0470245	3.30256	0.191804	-2.20147	2.59931	0.552636	1.2488	0.263782	NA		European		NA	2020	Males and Females	0.11064	0.00067816	18.0507	0.0977085
ukb-a-359	Diastolic blood pressure automated reading	Type 2 diabetes	finn-a-E4_DM2	131	0.16839	0.0894311	0.0597131	182.994	0.00152218	0.419762	0.32086	0.193118	182.055	0.00146317	NA		European		NA	2020	Males and Females	1.5216	0.811294	2.85379	0.120315
ukb-d-30650_irnt	Aspartate aminotransferase	Type 2 diabetes	finn-a-E4_DM2	162	0.132712	0.0783813	0.0904263	287.88	3.17615e-09	-0.050797	0.166648	0.760903	285.108	4.41851e-09	NA		European		NA	2020	Males and Females	0.950472	0.685623	1.31763	0.169581
ukb-d-30840_irnt	Total bilirubin	Type 2 diabetes	finn-a-E4_DM2	85	-0.143206	0.112167	0.2017	218.833	5.74399e-14	0.0771452	0.167626	0.646561	211.03	4.06719e-13	NA		European		NA	2020	Males and Females	1.0802	0.777709	1.50034	0.324023
ebi-a-GCST002216	Triglycerides	Type 2 diabetes	finn-a-E4_DM2	43	0.121181	0.103343	0.240952	154.858	7.80352e-15	-0.128257	0.158668	0.423564	140.823	7.1547e-13	NA		European		NA	2020	Males and Females	0.879627	0.644521	1.20049	0.373283
ebi-a-GCST005186	Fasting blood glucose	Type 2 diabetes	finn-a-E4_DM2	20	0.457017	0.432794	0.290982	252.005	1.21493e-42	-1.37048	0.804603	0.105716	184.092	1.48045e-29	NA		European		NA	2020	Males and Females	0.253986	0.0524708	1.22942	0.41868
ukb-d-30730_irnt	Gamma glutamyltransferase	Type 2 diabetes	finn-a-E4_DM2	199	0.0335718	0.056271	0.550768	338.1	2.10016e-09	-0.164378	0.101719	0.107694	329.071	1.07524e-08	NA		European		NA	2020	Males and Females	0.848421	0.695067	1.03561	0.665839

### Sheet: Waist
id.exposure	exposure	outcome_name	outcome_id	nsnp_IVW	b_IVW	se_IVW	pval_IVW	Q_IVW	Q_pval_IVW	b_MR_Egger	se_MR_Egger	pval_MR_Egger	Q_MR_Egger	Q_pval_MR_Egger	consortium	pmid	population	sample_size	author	year	sex	or	or_lci95	or_uci95	p_fdr_corrected	MR–PRESSO global test p	Outlier-corrected p value
ieu-a-835	Body mass index	Waist circumference	ieu-a-61	68	0.846796	0.0177536	0	61.529	0.665711	0.755033	0.0518811	2.81554e-22	57.9858	0.748346	GIANT	25673412	European	232101	Shungin D	2015	Males and Females	2.12768	1.92196	2.35542	0
ukb-b-19953	Body mass index (BMI)	Waist circumference	ieu-a-61	328	0.703524	0.0194878	2.2085e-285	600.722	2.04649e-18	0.875202	0.0524611	1.31809e-45	578.783	2.1975e-16	GIANT	25673412	European	232101	Shungin D	2015	Males and Females	2.39936	2.16491	2.6592	3.5599e-284	0.0001	7.0029e-136
ukb-a-265	Whole body fat mass	Waist circumference	ieu-a-61	205	0.737985	0.0224066	6.70805e-238	433.625	1.19922e-18	1.17712	0.055401	1.68664e-53	320.651	2.6283e-07	GIANT	25673412	European	232101	Shungin D	2015	Males and Females	3.24501	2.9111	3.61721	1.05613e-236	0.0001	6.99487e-87
ebi-a-GCST007516	Type 2 diabetes (adjusted for BMI)	Waist circumference	ieu-a-61	55	-0.067587	0.0139806	1.33581e-06	173.797	1.66217e-14	-0.0878157	0.0296789	0.00460699	171.857	1.80392e-14	GIANT	25673412	European	232101	Shungin D	2015	Males and Females	0.91593	0.86417	0.97079	5.31966e-06	0.0001	1.84567e-05
ukb-d-30760_irnt	HDL cholesterol	Waist circumference	ieu-a-61	169	-0.0736458	0.023902	0.00206199	742.315	3.9364e-73	0.0461977	0.0398193	0.24763	686.324	4.24963e-64	GIANT	25673412	European	232101	Shungin D	2015	Males and Females	1.04728	0.968654	1.13229	0.00584086	0.0001	3.96244e-05
ebi-a-GCST005185	Fasting blood insulin	Waist circumference	ieu-a-61	3	0.29864	0.10669	0.00512397	1.35987	0.50665	-0.145513	0.567043	0.840083	0.723825	0.394892	GIANT	25673412	European	232101	Shungin D	2015	Males and Females	0.864578	0.28453	2.62713	0.0137112	0.048	NA
ebi-a-GCST002223	HDL cholesterol	Waist circumference	ieu-a-61	86	-0.0376188	0.0225193	0.0948178	479.928	2.03335e-56	-0.0258036	0.039037	0.510419	479.141	1.17283e-56	GIANT	25673412	European	232101	Shungin D	2015	Males and Females	0.974526	0.902744	1.05202	0.173961	0.0001	0.0136118
ebi-a-GCST005186	Fasting blood glucose	Waist circumference	ieu-a-61	22	-0.0736192	0.052701	0.162437	95.023	2.16508e-11	-0.0288436	0.113252	0.801566	94.0742	1.42545e-11	GIANT	25673412	European	232101	Shungin D	2015	Males and Females	0.971568	0.778165	1.21304	0.277702	0.0001	0.072281
ukb-d-30840_irnt	Total bilirubin	Waist circumference	ieu-a-61	80	-0.0361322	0.0289433	0.211893	171.448	8.59728e-09	-0.0400648	0.0514989	0.438938	171.429	5.75324e-09	GIANT	25673412	European	232101	Shungin D	2015	Males and Females	0.960727	0.868487	1.06276	0.337533	0.0001	0.675429
ukb-d-30650_irnt	Aspartate aminotransferase	Waist circumference	ieu-a-61	145	-0.0193443	0.0217306	0.373367	252.741	5.67901e-08	-4.96129e-05	0.0482761	0.999181	252.387	4.57966e-08	GIANT	25673412	European	232101	Shungin D	2015	Males and Females	0.99995	0.909672	1.09919	0.512717
ukb-a-360	Systolic blood pressure automated reading	Waist circumference	ieu-a-61	112	-0.033624	0.0400083	0.400669	362.771	1.73949e-28	-0.264378	0.139499	0.0606904	353.212	2.70991e-27	GIANT	25673412	European	232101	Shungin D	2015	Males and Females	0.767683	0.584034	1.00908	0.531869	0.0001	0.136328
ieu-b-103	HbA1C	Waist circumference	ieu-a-61	11	-0.0279869	0.0370886	0.450493	10.1508	0.427366	0.0106349	0.0941757	0.912568	9.92766	0.356373	GIANT	25673412	European	232101	Shungin D	2015	Males and Females	1.01069	0.840339	1.21558	0.580921	0.4363	NA
ukb-d-30730_irnt	Gamma glutamyltransferase	Waist circumference	ieu-a-61	187	0.0127826	0.0174871	0.464795	341.302	2.99762e-11	-0.0453211	0.0358069	0.207209	335.065	9.35461e-11	GIANT	25673412	European	232101	Shungin D	2015	Males and Females	0.955691	0.890918	1.02517	0.592592
ebi-a-GCST002216	Triglycerides	Waist circumference	ieu-a-61	54	-0.0108991	0.0219954	0.620236	213.239	4.23186e-21	-0.0318136	0.0362008	0.383546	211.08	4.73215e-21	GIANT	25673412	European	232101	Shungin D	2015	Males and Females	0.968687	0.902337	1.03992	0.722416
ukb-d-30620_irnt	Alanine aminotransferase	Waist circumference	ieu-a-61	129	-0.0173787	0.0370507	0.639031	547.369	3.183e-53	-0.172833	0.0840998	0.0419197	529.787	1.31732e-50	GIANT	25673412	European	232101	Shungin D	2015	Males and Females	0.841278	0.713431	0.992034	0.732021
ukb-d-30750_irnt	Glycated haemoglobin	Waist circumference	ieu-a-61	191	-0.00673314	0.023034	0.770047	856.159	3.32394e-85	-0.0896516	0.0430416	0.0386054	833.421	1.09694e-81	GIANT	25673412	European	232101	Shungin D	2015	Males and Females	0.91425	0.840286	0.994724	0.834115
finn-a-E4_DM2	Type 2 diabetes	Waist circumference	ieu-a-61	6	0.0255889	0.100298	0.798624	505.207	6.00317e-107	-0.293114	0.265674	0.331813	357.866	3.51103e-76	GIANT	25673412	European	232101	Shungin D	2015	Males and Females	0.745937	0.443155	1.25559	0.855079
ukb-a-359	Diastolic blood pressure automated reading	Waist circumference	ieu-a-61	124	-0.00520502	0.0332278	0.875523	333.607	2.41599e-21	-0.322222	0.113691	0.00537824	311.982	1.34256e-18	GIANT	25673412	European	232101	Shungin D	2015	Males and Females	0.724537	0.579809	0.905391	0.913296	0.0001	0.91076

### Sheet: ukb-Waist
id.exposure	exposure	outcome_name	outcome_id	nsnp_IVW	b_IVW	se_IVW	pval_IVW	Q_IVW	Q_pval_IVW	b_MR_Egger	se_MR_Egger	pval_MR_Egger	Q_MR_Egger	Q_pval_MR_Egger	consortium	pmid	population	sample_size	author	year	sex	or	or_lci95	or_uci95	p_fdr_corrected	MR–PRESSO global test p	Outlier-corrected p value
ukb-b-19953	Body mass index (BMI)	Waist circumference	ukb-b-9405	443	0.769324	0.00614787	0	635.295	4.16634e-09	0.808756	0.0135207	9.89971e-214	620.297	3.46799e-08	MRC-IEU		European	462166	Ben Elsworth	2018	Males and Females	2.24511	2.1864	2.3054	0
ukb-a-265	Whole body fat mass	Waist circumference	ukb-b-9405	279	0.741662	0.010129	0	784.6	7.81619e-50	0.878147	0.0297885	2.10986e-87	723.224	1.41009e-41	MRC-IEU		European	462166	Ben Elsworth	2018	Males and Females	2.40644	2.26996	2.55112	0
ieu-a-835	Body mass index	Waist circumference	ukb-b-9405	68	0.638582	0.0235488	6.13105e-162	445.427	2.94283e-57	0.622819	0.0699413	6.41712e-13	445.04	1.32861e-57	MRC-IEU		European	462166	Ben Elsworth	2018	Males and Females	1.86418	1.62537	2.13807	7.15642e-161	0.0001	7.6804e-43
ukb-d-30760_irnt	HDL cholesterol	Waist circumference	ukb-b-9405	251	-0.0798649	0.0155812	2.96385e-07	3338.99	0	0.043166	0.0231169	0.0630361	2817.84	0	MRC-IEU		European	462166	Ben Elsworth	2018	Males and Females	1.04411	0.997859	1.09251	1.21608e-06
ukb-a-359	Diastolic blood pressure automated reading	Waist circumference	ukb-b-9405	177	0.055411	0.0208366	0.00783012	1300.67	1.10815e-170	-0.15119	0.0709104	0.0343914	1235.36	7.2146e-159	MRC-IEU		European	462166	Ben Elsworth	2018	Males and Females	0.859684	0.748133	0.987869	0.0201888	0.0001	0.00286287
ukb-d-30730_irnt	Gamma glutamyltransferase	Waist circumference	ukb-b-9405	256	0.0260455	0.0107923	0.0158067	1547.94	8.78144e-184	-0.0244869	0.0190124	0.198938	1487.89	2.68576e-173	MRC-IEU		European	462166	Ben Elsworth	2018	Males and Females	0.97581	0.940117	1.01286	0.0389132
ukb-d-30620_irnt	Alanine aminotransferase	Waist circumference	ukb-b-9405	184	0.0535896	0.0242207	0.0269283	2558	0	-0.0370359	0.0474411	0.43601	2490.94	0	MRC-IEU		European	462166	Ben Elsworth	2018	Males and Females	0.963642	0.878077	1.05754	0.0620083
ukb-d-30750_irnt	Glycated haemoglobin	Waist circumference	ukb-b-9405	272	0.0253605	0.0131382	0.0535714	2606.26	0	-0.0660381	0.0237314	0.00577063	2420.14	0	MRC-IEU		European	462166	Ben Elsworth	2018	Males and Females	0.936095	0.893551	0.980665	0.109571
ebi-a-GCST002223	HDL cholesterol	Waist circumference	ukb-b-9405	86	-0.03089	0.0189834	0.103693	1390.51	4.94951e-235	0.0134606	0.0311397	0.666657	1339.78	2.75622e-225	MRC-IEU		European	462166	Ben Elsworth	2018	Males and Females	1.01355	0.953541	1.07734	0.1877
ukb-d-30840_irnt	Total bilirubin	Waist circumference	ukb-b-9405	113	-0.0195003	0.0184782	0.291283	960.721	6.56518e-135	0.0190928	0.0261867	0.467475	925.617	1.23284e-128	MRC-IEU		European	462166	Ben Elsworth	2018	Males and Females	1.01928	0.968281	1.07296	0.41868
ukb-a-360	Systolic blood pressure automated reading	Waist circumference	ukb-b-9405	164	0.019351	0.0230246	0.400657	1357.1	3.14953e-187	-0.0909228	0.0744764	0.223925	1337.11	7.27013e-184	MRC-IEU		European	462166	Ben Elsworth	2018	Males and Females	0.913088	0.789073	1.05659	0.531869
ukb-d-30650_irnt	Aspartate aminotransferase	Waist circumference	ukb-b-9405	216	0.00876426	0.0113161	0.438638	834.647	7.81792e-74	0.0118185	0.0229858	0.607666	834.556	4.08418e-74	MRC-IEU		European	462166	Ben Elsworth	2018	Males and Females	1.01189	0.967313	1.05852	0.568884
finn-a-E4_DM2	Type 2 diabetes	Waist circumference	ukb-b-9405	9	0.0329646	0.0519992	0.526117	926.361	1.16172e-194	-0.14864	0.134858	0.306822	713.639	7.90318e-150	MRC-IEU		European	462166	Ben Elsworth	2018	Males and Females	0.861879	0.661688	1.12264	0.645256
ebi-a-GCST005185	Fasting blood insulin	Waist circumference	ukb-b-9405	3	0.0643911	0.171974	0.708089	18.8256	8.16734e-05	-1.03348	0.633119	0.349912	4.57074	0.0325225	MRC-IEU		European	462166	Ben Elsworth	2018	Males and Females	0.355768	0.10286	1.23052	0.784576
ieu-b-103	HbA1C	Waist circumference	ukb-b-9405	11	-0.00609749	0.0173741	0.725624	5.9086	0.822883	-0.0149069	0.0402839	0.719905	5.84985	0.754847	MRC-IEU		European	462166	Ben Elsworth	2018	Males and Females	0.985204	0.910407	1.06615	0.794899
ebi-a-GCST007516	Type 2 diabetes (adjusted for BMI)	Waist circumference	ukb-b-9405	58	-0.00320432	0.0192292	0.867655	1402.93	7.62084e-256	-0.069126	0.0413673	0.100295	1326.95	1.0646e-240	MRC-IEU		European	462166	Ben Elsworth	2018	Males and Females	0.933209	0.860531	1.01203	0.907293
ebi-a-GCST002216	Triglycerides	Waist circumference	ukb-b-9405	54	0.00211065	0.0188424	0.91081	568.115	2.197e-87	-0.0447277	0.0304172	0.147459	530.057	2.15829e-80	MRC-IEU		European	462166	Ben Elsworth	2018	Males and Females	0.956258	0.900914	1.015	0.936699
ebi-a-GCST005186	Fasting blood glucose	Waist circumference	ukb-b-9405	22	0.002863	0.0323535	0.929486	141.017	8.79635e-20	-0.0342751	0.0681709	0.620609	138.344	1.04262e-19	MRC-IEU		European	462166	Ben Elsworth	2018	Males and Females	0.966306	0.845447	1.10444	0.947684

### Sheet: ukb-Whole body fat mass  
id.exposure	exposure	outcome_name	outcome_id	nsnp_IVW	b_IVW	se_IVW	pval_IVW	Q_IVW	Q_pval_IVW	b_MR_Egger	se_MR_Egger	pval_MR_Egger	Q_MR_Egger	Q_pval_MR_Egger	consortium	pmid	population	sample_size	author	year	sex	or	or_lci95	or_uci95	p_fdr_corrected	MR–PRESSO global test p	Outlier-corrected p value
ukb-b-19953	Body mass index (BMI)	Whole body fat mass	ukb-a-265	439	0.891094	0.00885348	0	664.933	1.35874e-11	0.874005	0.0241005	7.3787e-134	664.049	1.28e-11	Neale Lab		European	330762	Neale	2017	Males and Females	2.39649	2.28592	2.51241	0
ukb-b-9405	Waist circumference	Whole body fat mass	ukb-a-265	361	1.11481	0.0116904	0	584.747	6.09068e-13	1.12614	0.0334491	4.03658e-113	584.534	4.95238e-13	Neale Lab		European	330762	Neale	2017	Males and Females	3.08374	2.88805	3.29268	0
ieu-a-835	Body mass index	Whole body fat mass	ukb-a-265	68	0.759847	0.0271735	4.60677e-172	337.61	9.84569e-38	0.678042	0.0800191	3.76788e-12	331.675	4.78228e-37	Neale Lab		European	330762	Neale	2017	Males and Females	1.97002	1.68405	2.30454	5.8845e-171	0.0001	4.01866e-43
ieu-a-61	Waist circumference	Whole body fat mass	ukb-a-265	41	0.872183	0.0346138	4.2607e-140	201.512	2.03642e-23	1.01038	0.122001	3.99935e-10	194.556	1.50804e-22	Neale Lab		European	330762	Neale	2017	Males and Females	2.74665	2.16249	3.48861	4.65241e-139	0.0002	4.54967e-32
ukb-a-359	Diastolic blood pressure automated reading	Whole body fat mass	ukb-a-265	177	0.0848866	0.0272239	0.00182028	1264.3	7.45545e-164	-0.157395	0.0930544	0.0925355	1213.08	1.03264e-154	Neale Lab		European	330762	Neale	2017	Males and Females	0.854367	0.711926	1.02531	0.0051997
ukb-d-30760_irnt	HDL cholesterol	Whole body fat mass	ukb-a-265	250	-0.0444943	0.0197417	0.0242071	2890.23	0	0.0832817	0.0311434	0.00799014	2611.32	0	Neale Lab		European	330762	Neale	2017	Males and Females	1.08685	1.02249	1.15526	0.056124
ebi-a-GCST002216	Triglycerides	Whole body fat mass	ukb-a-265	54	-0.0527603	0.0252739	0.0368396	581.266	5.47944e-90	-0.00821148	0.0415388	0.844064	561.711	1.22379e-86	Neale Lab		European	330762	Neale	2017	Males and Females	0.991822	0.914272	1.07595	0.0804807
ebi-a-GCST007516	Type 2 diabetes (adjusted for BMI)	Whole body fat mass	ukb-a-265	58	-0.0387176	0.0226297	0.0870952	1107.84	1.394e-194	-0.0783128	0.0496972	0.120705	1092.2	5.27409e-192	Neale Lab		European	330762	Neale	2017	Males and Females	0.924675	0.838853	1.01928	0.163787
ukb-d-30730_irnt	Gamma glutamyltransferase	Whole body fat mass	ukb-a-265	254	0.0241002	0.0142543	0.090888	1513.16	2.96632e-178	-0.0310348	0.0251927	0.219136	1472.44	2.79485e-171	Neale Lab		European	330762	Neale	2017	Males and Females	0.969442	0.922736	1.01851	0.169953
ukb-a-360	Systolic blood pressure automated reading	Whole body fat mass	ukb-a-265	164	0.0423967	0.0284176	0.135721	1175.59	7.98533e-153	-0.142512	0.0914522	0.121109	1143.71	2.74929e-147	Neale Lab		European	330762	Neale	2017	Males and Females	0.867177	0.724874	1.03742	0.238657
ukb-d-30840_irnt	Total bilirubin	Whole body fat mass	ukb-a-265	113	-0.0313712	0.021763	0.149446	756.261	3.27131e-96	0.0414845	0.0299705	0.169081	685.728	1.2663e-83	Neale Lab		European	330762	Neale	2017	Males and Females	1.04236	0.98289	1.10542	0.26009
ieu-b-103	HbA1C	Whole body fat mass	ukb-a-265	11	-0.0295775	0.0276458	0.284676	14.4638	0.152867	-0.110654	0.0605144	0.100727	11.6166	0.235794	Neale Lab		European	330762	Neale	2017	Males and Females	0.895249	0.79512	1.00799	0.413574
ukb-d-30750_irnt	Glycated haemoglobin	Whole body fat mass	ukb-a-265	272	0.0165558	0.0160443	0.302128	2215.25	1.33794e-301	-0.0843269	0.0291842	0.00417199	2086.02	1.72877e-277	Neale Lab		European	330762	Neale	2017	Males and Females	0.919131	0.868031	0.973239	0.429936
ukb-d-30650_irnt	Aspartate aminotransferase	Whole body fat mass	ukb-a-265	215	-0.0134624	0.0153079	0.379162	863.387	8.11123e-79	0.0282071	0.0308703	0.361892	853.724	1.54265e-77	Neale Lab		European	330762	Neale	2017	Males and Females	1.02861	0.968217	1.09277	0.515006
ebi-a-GCST005185	Fasting blood insulin	Whole body fat mass	ukb-a-265	3	0.143641	0.164251	0.381831	9.77641	0.00753492	-0.955047	0.503388	0.30881	1.64565	0.199552	Neale Lab		European	330762	Neale	2017	Males and Females	0.384794	0.143461	1.0321	0.515006
ukb-d-30620_irnt	Alanine aminotransferase	Whole body fat mass	ukb-a-265	182	0.0150501	0.0305455	0.622217	2277.22	0	-0.0843331	0.0599518	0.161246	2231.45	0	Neale Lab		European	330762	Neale	2017	Males and Females	0.919125	0.817227	1.03373	0.722416
ebi-a-GCST002223	HDL cholesterol	Whole body fat mass	ukb-a-265	86	-0.0106802	0.023367	0.647626	1200.85	1.74346e-196	-0.000810013	0.0390122	0.983484	1199.41	8.9591e-197	Neale Lab		European	330762	Neale	2017	Males and Females	0.99919	0.925636	1.07859	0.739364
finn-a-E4_DM2	Type 2 diabetes	Whole body fat mass	ukb-a-265	6	0.0339077	0.0770161	0.659743	616.766	4.82099e-131	-0.186821	0.203216	0.409948	460.082	2.87218e-98	Neale Lab		European	330762	Neale	2017	Males and Females	0.829592	0.557037	1.23551	0.748784
ebi-a-GCST005186	Fasting blood glucose	Whole body fat mass	ukb-a-265	22	-0.0037288	0.0407869	0.927158	127.571	2.86739e-17	-0.0303834	0.0864985	0.729067	126.787	1.55723e-17	Neale Lab		European	330762	Neale	2017	Males and Females	0.970074	0.818796	1.1493	0.946736
